# Leveraging genetics to improve Body Mass Index increase prediction in the first-episode of psychosis

**DOI:** 10.1101/2022.02.15.22270982

**Authors:** Gerard Muntané, Javier Vázquez-Bourgon, Ester Sada, Lourdes Martorell, Sergi Papiol, Elena Bosch, Arcadi Navarro, Benedicto Crespo-Facorro, Elisabet Vilella

**Author notes:** Corresponding authors: Gerard Muntané; Javier Vázquez-Bourgon. These authors share senior authorship (Benedicto Crespo-Facorro, Elisabet Vilella).

## Abstract

**Background:** Individuals with a first episode of psychosis (FEP) show rapid weight gain during the first months of treatment, which is associated with reduction in psychiatric and physical health. Although genetics is assumed to be a significant contributor to this weight gain, its exact role is unknown.

**Methods:** Reference GWAS from BMI and SCZ were obtained to evaluate the pleiotropic landscape between both traits using the pleioFDR software. In parallel, we gathered a population-based FEP cohort of 381 individuals and BMI Polygenic risk-scores (PRS) were evaluated on a sample of 224 individuals. Subsequently, the PRSs obtained from both BMI and the variants shared between the two traits were incorporated into risk models that included demographic and clinical variable to predict BMI increase (ΔBMI) on an independent sample of 157 patients.

**Results:** BMI PRS significantly improved the prediction of absolute BMI and ΔBMI during the first 12 months after the onset of psychotic symptoms. This improvement, was mainly explained by shared variants between SCZ and BMI. In contrast, absolute BMI was predicted mainly by non-shared variants.

**Conclusions:** We validated, for the first time, that genetic factors play a key in the determination of both BMI and ΔBMI in FEP. This finding has important clinical implications in identifying individuals who require specific treatment strategies. Improved risk classification may help prevent associated adverse metabolic events, and reduce overtreatment and costs for both individuals and the healthcare system. It also highlights the importance of studying genetic pleiotropy in the context of medically important comorbidities.

## Supplementary material for "Leveraging genetics to improve Body Mass Index increase prediction in the first-episode of psychosis": Supplemenatl Tables

### Sheet: Table S1
Table S1. Sample size at each time point for each of the datasets
	BMI 0	BMI 3m	BMI 12m
Training set	224	210	202
Validation set	157	144	138
Total	381	354	340

### Sheet: Table S2
Table S2. Information on GWAS summary statistics used
Trait	N	source
BMI	806834	Pulit et al. 2019
SCZ	69,369 SCZ and 236,642 controls	The Schizophrenia Working Group of the Psychiatric Genomics Consortium, 2020

### Sheet: Table S3
Table S3. List of independent loci (r2<0.1) jointly associated with SCZ and BMI with conjFDR<0.05.
locusnum	snpid	geneid	chrnum	chrpos	conjfdr
1	rs760817	BC037321	1	4863913	0.0407236
2	rs7367766	BC037321	1	5051305	0.03652
3	rs14057	PHF13	1	6683240	0.00095362
4	rs301806	RERE	1	8482078	0.0061058
5	rs4649002	NCMAP	1	24929676	0.0247756
6	rs1543632	POU3F1	1	38747960	0.012289
7	rs13374459	MACF1	1	39571211	0.00651944
8	rs572777	RIMS3	1	41140301	0.0230111
9	rs4660532	EDN2	1	41840197	0.0376264
10	rs6680421	IPO13	1	44408969	0.0358248
11	rs241501	AGBL4	1	49765438	0.000614191
12	rs6672112	FAF1	1	51188594	0.0326111
13	rs12081185	PDE4B	1	66321193	0.012258
14	rs1834527	NEGR1	1	72418327	0.0385395
15	rs707444	NEGR1	1	72949290	0.0482348
16	rs4658353	GBP6	1	89845126	0.0471429
17	rs1342782	BARHL2	1	91136217	0.0408711
18	rs10735779	EVI5	1	93008720	0.00195588
19	rs1409058	PTBLP	1	97106177	0.00403974
20	rs12062845	DPYD	1	98342685	6.46205e-06
21	rs2763850	RAP1A	1	112181967	0.0362498
22	rs6686961	TRIM33	1	114926351	0.0361276
22	rs6688350	SIKE1	1	115356186	0.00534013
22	rs6537851	TSPAN2	1	115602194	0.0257691
24	rs12128653	RPRD2	1	150356842	0.0469608
25	rs6684085	SELENBP1	1	151357333	0.0136613
26	rs1218582	KCNN3	1	154834183	0.021803
27	rs670523	RIT1	1	155878732	0.0260051
28	rs2227612	SERPINC1	1	173875401	0.000392644
29	rs1123317	BRINP2	1	177300379	0.0040398
30	rs4311843	SEC16B	1	177768764	0.0112988
31	rs6676878	CDC73	1	193161959	0.0363979
32	rs12134279	DENND1B	1	197781198	0.0339738
33	rs3903399	CNTN2	1	205041542	0.0426796
34	rs3006917	SDCCAG8	1	243641971	0.0196218
35	rs10927060	AKT3	1	243875989	0.000191522
36	rs1559041	NAG	2	15336571	0.0394729
37	rs12616418	AK090620	2	22435519	0.033322
38	rs6718083	EFR3B	2	25362194	0.0177817
39	rs4665352	CENPA	2	27039442	0.00461467
40	rs9967838	MRPL33	2	27968454	0.00698106
41	rs1558701	VIT	2	37027819	0.00527445
42	rs11692733	SLC8A1	2	40321684	0.0105953
43	rs4316980	PPP1R21	2	48650308	0.0293622
44	rs4971634	NRXN1	2	50250335	0.0224322
45	rs10180284	NRXN1	2	50716016	0.0203698
46	rs9309197	NRXN1	2	50993896	0.0431458
46	rs17505013	NRXN1	2	51098574	0.028369
47	rs805399	PSME4	2	54114967	0.0314291
48	rs17189680	ACYP2	2	54420705	0.0206271
49	rs13032423	VRK2	2	57992112	0.000104334
49	rs17049247	VRK2	2	58141065	0.0265361
49	rs887956	FANCL	2	58597957	0.0115891
49	rs2075171	AK055400	2	58688907	0.0383426
49	rs1159609	AK055400	2	58882418	0.00640858
50	rs6731791	AK055400	2	59157370	0.0368175
51	rs13027140	AK055400	2	59301917	0.0161117
52	rs11125830	BCL11A	2	60426705	0.00361554
53	rs10189857	BCL11A	2	60713235	0.0203487
54	rs357002	BCL11A	2	60810195	0.0075633
55	rs13417654	TMEM17	2	62797738	0.0169011
56	rs1916870	GCFC2	2	76430941	0.023994
57	rs11692435	ACTR1B	2	98275354	0.00506395
58	rs10170477	AK296254	2	104993719	0.0247496
59	rs4851758	C2ORF49	2	105952417	0.02558
60	rs11684772	EN1	2	119580473	0.0313713
61	rs12053559	KIAA1679	2	138416391	0.0492368
62	rs10203500	LRP1B	2	141058172	0.0117189
63	rs12991836	ZEB2	2	145141541	0.019813
64	rs2650020	PABPC1P2	2	147863014	0.0175147
65	rs6432565	LY75	2	160670424	0.0150394
66	rs1030445	BC051759	2	166949372	0.0170176
67	rs13020884	MAP1D	2	172901699	0.00424945
68	rs2034647	ZAK	2	173947513	0.0173154
69	rs13018418	OLA1	2	175023368	0.0191303
69	rs10202742	SP9	2	175170619	0.0228181
70	rs6733426	CWC22	2	180830958	0.0422755
71	rs1473622	CWC22	2	180977109	0.0433658
72	rs1480481	ZNF804A	2	185547462	0.0463679
73	rs1596751	PCGEM1	2	193807860	0.00679982
73	rs2245901	PCGEM1	2	194296294	0.0255177
74	rs13390769	HECW2	2	197359414	0.0370946
75	rs6757852	RFTN2	2	198530293	0.000171465
76	rs10497820	AK096499	2	199612796	0.0249135
77	rs7592464	SATB2	2	200154600	0.0101715
78	rs1704190	C2ORF69	2	200760629	0.00238362
78	rs3769446	SPATS2L	2	201309547	0.00184824
79	rs13029936	CREB1	2	208465544	0.0461038
80	rs3791707	ERBB4	2	212286037	0.00273395
81	rs1521636	ERBB4	2	213117976	0.0159832
81	rs2128321	ERBB4	2	213405276	0.00235952
82	rs11690030	VWC2L	2	215311526	0.0102056
83	rs6436754	SPHKAP	2	228999542	0.00131023
84	rs6707272	TRIP12	2	230609149	0.0268675
85	rs6759206	AGAP1	2	236778979	0.00840999
86	rs10177982	GPC1	2	241368644	0.0363789
87	rs1153507	CNTN4	3	2291234	0.0431744
88	rs2279977	CRBN	3	3414586	0.0327313
89	rs2648536	BC036698	3	9407022	0.0157426
90	rs1438168	ATP2B2	3	10437280	0.0481852
91	rs13088872	VGLL4	3	11688890	0.0387847
92	rs11128818	PLCL2	3	17143621	0.00932083
93	rs283946	TBC1D5	3	17347636	0.0213107
94	rs1371835	RBMS3	3	29789353	0.00763562
95	rs7649308	RBMS3	3	30118718	0.00439446
96	rs9881061	SIMP	3	31445750	0.0295509
97	rs9810072	SIMP	3	31573057	0.0395254
98	rs1402244	PDCD6IP	3	34704065	0.0019221
99	rs9834970	TRANK1	3	36856030	0.0346051
100	rs1491708	ABHD5	3	43911578	0.00224482
101	rs17635239	TMEM158	3	45306634	0.032371
102	rs6773261	CELSR3	3	48675064	0.0201433
102	rs2624847	AK125500	3	50174197	0.000915771
103	rs709210	HYAL2	3	50357869	0.0120673
104	rs2236988	CACNA2D2	3	50504896	0.0271814
105	rs2710323	ITIH1	3	52815905	3.29159e-08
105	rs3821831	ITIH4	3	52853401	0.0173795
106	rs6807748	FHIT	3	61149967	0.0167705
107	rs4974271	FOXP1	3	70543337	0.00760928
108	rs13077150	ROBO2	3	77558385	0.0361276
109	rs5011048	ROBO1	3	78614142	0.0393554
110	rs13094402	GBE1	3	80710455	0.0220203
111	rs1691485	BC068246	3	84953926	0.0303636
112	rs17023388	CADM2	3	85877180	0.0197287
112	rs12485540	CADM2	3	86206285	0.0272543
113	rs9881866	ALCAM	3	104822019	0.0155371
114	rs9844507	BBX	3	107341448	0.00768396
115	rs10514750	IFT57	3	107868661	0.00166728
116	rs9861346	EU250752	3	117508846	0.0227614
117	rs6785022	H1FX	3	129044169	0.043205
118	rs6809006	PPP2R3A	3	135731240	0.0145939
118	rs511154	PCCB	3	135950921	0.000250904
119	rs7645625	PLSCR5	3	146574037	0.044549
120	rs2279829	ZIC4	3	147106319	0.0233569
121	rs308690	OTOL1	3	161482645	0.000211852
122	rs7627289	WDR49	3	167348838	0.0278079
123	rs2543163	DNAJC19	3	180831977	0.000101229
123	rs13072358	DNAJC19	3	180873415	0.0190323
123	rs12633623	SOX2-OT	3	181023152	0.0199309
124	rs9846113	ATP11B	3	182293424	0.0446255
125	rs6780296	ETV5	3	185763566	0.0138083
126	rs7372951	CR603272	3	196178824	0.0251409
127	rs13148940	LCORL	4	18892570	0.0413267
128	rs9684942	SLIT2	4	20233035	0.0334019
129	rs4696953	SLIT2	4	20322913	0.0292863
130	rs17643347	DQ571875	4	28586794	0.00776354
131	rs9291553	PCDH7	4	30815031	0.00760541
132	rs7655744	PCDH7	4	31146615	0.010159
133	rs6826070	GNPDA2	4	45152837	0.00626219
134	rs10021572	LPHN3	4	62586113	0.026973
135	rs6839298	EPHA5	4	65746290	0.0480182
136	rs356168	SNCA	4	90674431	0.0162919
137	rs6532515	BMPR1B	4	95817306	0.0325523
138	rs1922859	STPG2	4	97757127	0.0378574
139	rs17030887	PPP3CA	4	102098066	0.0461935
140	rs4698975	BANK1	4	102779328	0.00474859
141	rs13107325	SLC39A8	4	103188709	3.12776e-08
142	rs4698874	SLC9B1	4	103930511	0.0028511
143	rs1948542	PRDM5	4	121623873	0.0391177
144	rs12512994	MAML3	4	140785515	0.0117232
145	rs7658407	INPP4B	4	143784541	0.00540504
146	rs2897478	BC040914	4	153073562	0.0267322
147	rs1427630	SPOCK3	4	167905722	0.0102407
148	rs13113026	GPM6A	4	176716522	0.0417423
149	rs17835823	ISL1	5	51154602	0.0354644
150	rs13173398	PDE4D	5	59121731	0.0391937
151	rs10041973	ZSWIM6	5	60576278	0.0455295
151	rs10939902	ZSWIM6	5	60727990	0.0012828
152	rs253184	BC032910	5	60910890	0.0482709
153	rs39871	HTR1A	5	62824533	0.0464772
154	rs356605	RNF180	5	63366254	0.00324064
155	rs16872526	COL4A3BP	5	74675717	0.00544811
156	rs840830	CCNH	5	87001312	0.0189992
157	rs6865693	TMEM161B	5	87715239	0.0417382
158	rs661311	MEF2C	5	88034867	0.00165952
159	rs918418	LOC101929423	5	88580998	0.00146412
160	rs271921	PCSK1	5	95737114	0.0463238
161	rs377731	CHD1	5	98332239	0.0448204
162	rs10463981	SLCO6A1	5	101787062	0.0116565
163	rs254011	CR610784	5	103920770	0.0315093
164	rs252818	EFNA5	5	106725691	0.000917046
165	rs40062	FBXL17	5	107447121	0.0238605
166	rs1045704	PJA2	5	108719151	0.0204866
167	rs7730551	COMMD10	5	115419186	0.0108227
168	rs12514133	KDM3B	5	137742465	0.00712212
168	rs13159624	HSPA9	5	137945037	0.0255972
169	rs9687282	CXXC5	5	139065988	0.000311205
170	rs156095	IGIP	5	139517048	0.00836536
171	rs801167	ZMAT2	5	140081423	0.00288511
172	rs11956411	PCDHGA1	5	140853856	0.0223867
173	rs7720912	AX747764	5	152058291	0.00516476
173	rs12659802	AK123816	5	152274478	0.00539943
174	rs12518199	AK123816	5	152550924	0.0108176
175	rs815609	GALNT10	5	153516901	0.000322353
176	rs10052410	SGCD	5	155714344	0.0117342
177	rs979618	TENM2	5	165846092	0.00494803
178	rs7770522	AK098665	6	18657579	0.0479499
179	rs17568354	AK097585	6	19191459	0.0267815
181	rs9379827	HIST1H1E	6	26153335	0.000103249
184	rs4711374	GRM4	6	34015765	0.0164941
185	rs3828755	PTK7	6	43115220	0.0455537
186	rs4077587	EF633108	6	54961206	0.0252952
187	rs1320102	LGSN	6	63986735	0.0069883
188	rs9363767	LOC648232	6	68238706	0.0499182
189	rs1953613	BAI3	6	69677917	0.00395327
189	rs2038999	BAI3	6	69911678	0.00925412
189	rs9454727	BAI3	6	70003389	0.00851636
191	rs16881513	LINC00472	6	72282786	0.0282761
192	rs9446649	RIMS1	6	73131012	0.0419269
193	rs592911	PRSS35	6	84223563	0.00721001
194	rs9450302	SNX14	6	86289673	0.0412902
195	rs10944288	HTR1E	6	87651742	0.0440343
196	rs9386741	FOXO3	6	108919970	0.0391092
196	rs2153960	FOXO3	6	108988184	6.03199e-05
197	rs4947124	TRAF3IP2	6	111895728	0.00741717
198	rs12205736	RFPL4B	6	113312142	0.0317445
199	rs10499077	BC037331	6	114205234	0.031239
200	rs785145	BC042098	6	114650655	0.040111
201	rs9481742	SLC35F1	6	118204431	0.038444
202	rs1321083	TRDN	6	123902659	0.0178038
203	rs163284	NKAIN2	6	124431511	0.0498443
204	rs9688985	AK097143	6	141762287	0.030874
205	rs9403484	AIG1	6	143651969	0.00266242
206	rs11755068	NOX3	6	155911026	0.0331594
207	rs7796608	SUN1	7	897847	0.0253188
208	rs4721302	MAD1L1	7	2049854	0.0138275
208	rs11766468	MAD1L1	7	2082604	9.07914e-05
209	rs7801254	CARD11	7	3117801	0.0443512
210	rs1880860	SDK1	7	4119285	0.0125865
211	rs12668354	SP4	7	21531891	0.00163509
212	rs227932	CLK2	7	23624475	0.0261627
213	rs2529054	MPP6	7	24592310	0.0293866
214	rs958217	LSM5	7	32493417	0.0396646
215	rs6974778	NPC1L1	7	44545880	0.0188606
216	rs217384	DDX56	7	44604017	0.0462924
217	rs2189846	CALN1	7	71593188	0.0103635
217	rs11764286	CALN1	7	71815170	0.00575111
218	rs17674142	TYW1B	7	72108108	0.0289991
219	rs221794	GIGYF1	7	100281768	0.029492
220	rs194868	ORC5	7	103790469	0.0150812
221	rs2428161	LHFPL3	7	104592567	0.00688645
222	rs2529489	IMMP2L	7	111159896	0.00681732
223	rs13237297	PPP1R3A	7	113424404	0.0240621
224	rs1593304	PLXNA4	7	131619847	0.00238533
225	rs320682	PTN	7	137038092	0.0221854
226	rs6971978	DGKI	7	137394009	0.0201956
227	rs9657374	CSMD1	8	4834406	0.0315417
228	rs3088186	MSRA	8	10226355	0.000932827
229	rs12678379	SGCZ	8	14157277	0.0305183
230	rs1559900	SGCZ	8	14207321	0.0374153
231	rs730243	ZDHHC2	8	17028091	0.00422466
232	rs722310	PSD3	8	18497717	0.0394361
233	rs919494	PTK2B	8	27313085	0.00385021
234	rs2716946	NRG1	8	31354243	0.0262136
235	rs4739367	UNC5D	8	34478701	0.0104075
236	rs6471805	CA8	8	60679281	0.00716385
237	rs890235	BC037345	8	64716469	0.0330132
238	rs3812429	NCOA2	8	71101719	0.0211955
239	rs7016567	MMP16	8	89631735	0.00206411
240	rs12334693	NCALD	8	102828677	0.0418809
241	rs2957467	ZFPM2	8	106323556	0.0402681
242	rs12675249	CSMD3	8	112377188	0.0200613
243	rs10095050	CSMD3	8	115217228	0.0367712
244	rs231147	TRPS1	8	116417563	0.0281455
244	rs17715679	TRPS1	8	116565162	0.013044
245	rs800524	TRPS1	8	116847525	0.00134385
246	rs10099070	DM004172	8	135805476	0.0448209
247	rs6583604	TSNARE1	8	143302580	0.000126915
248	rs4076358	PUF60	8	144910239	0.011257
249	rs4741388	ZDHHC21	9	14514366	0.0102706
250	rs7020567	SLC24A2	9	19948536	0.0144005
251	rs600037	AX747623	9	22748113	0.048327
252	rs10758242	DQ584676	9	34146776	0.0259572
253	rs13285624	ZCCHC7	9	37129496	0.00155134
254	rs11142705	TRPM3	9	73765477	0.0496166
255	rs4612445	DQ573195	9	83212480	0.0201011
256	rs2796441	CR614802	9	84308948	0.00543246
257	rs4442221	SPATA31B1	9	84750462	0.0105174
258	rs2670139	DENND1A	9	126634255	0.0412928
259	rs13285411	DNM1	9	130997868	0.0480177
260	rs10828399	CACNB2	10	18553968	0.0256567
260	rs7908876	CACNB2	10	18668624	0.00565253
261	rs11006747	DKFZP434P1735	10	28150935	0.0454898
262	rs2228638	NRP1	10	33475282	0.0422112
263	rs10763932	NRP1	10	33682912	0.0450909
264	rs7910623	BC042457	10	33865952	0.00599137
265	rs2812617	BC042457	10	34073345	0.00469651
266	rs224690	AX765705	10	34284837	0.0240029
267	rs16918641	REEP3	10	65344449	0.0272196
268	rs12246748	REEP3	10	65392260	0.0233621
269	rs6480531	CDH23	10	73337850	0.0455339
270	rs2454813	C10ORF11	10	77436668	0.016082
271	rs12219498	KCNMA1	10	78777704	0.0235359
272	rs11185893	BC035398	10	91575732	0.0363052
273	rs2273654	FAM178A	10	102689217	0.00688286
274	rs7893954	SUFU	10	104318966	0.00988867
274	rs10786705	SFXN2	10	104477705	0.0145974
274	rs3818708	WBP1L	10	104503584	0.0314816
274	rs3824754	C10ORF32	10	104614350	3.12776e-08
275	rs1873309	SORCS3	10	106579771	0.0148956
276	rs1473185	SORCS3	10	107385190	0.0449204
277	rs9418706	DOCK1	10	128822842	0.00449878
278	rs1006217	DOCK1	10	129149464	0.0329718
279	rs214091	NUCB2	11	17296463	0.0130514
280	rs2057661	ABCC8	11	17474318	0.0466874
281	rs4074134	BDNF	11	27647285	0.000866686
281	rs1519480	BDNF	11	27675712	0.0422211
282	rs2128958	METTL15	11	28164861	0.027422
282	rs4442537	METTL15	11	28625664	0.000603787
283	rs605765	FSHB	11	30217503	0.00229481
283	rs2065418	MPPED2	11	30422068	0.0114355
284	rs1155099	LRRC4C	11	38914113	0.0224132
285	rs7481759	SYT13	11	45349128	0.0161622
286	rs7127254	CREB3L1	11	46308549	0.0195429
286	rs7117404	C11ORF49	11	47127153	0.0298387
286	rs3729986	MYBPC3	11	47371598	0.000100103
287	rs2081361	AK096335	11	57411742	0.0129944
288	rs562664	MACROD1	11	63823619	0.00166621
289	rs593982	RNASEH2C	11	65513107	0.0322811
289	rs10896050	OVOL1	11	65577516	0.0192283
290	rs12805133	SPTBN2	11	66483265	0.0443868
291	rs1664193	SHANK2	11	70562916	0.0371329
292	rs490958	FAT3	11	92417601	0.0324711
293	rs11213094	LOH11CR1A	11	109357926	0.0358938
294	rs11214531	NCAM1	11	113047583	0.0353928
295	rs11214587	TTC12	11	113232422	0.0212506
296	rs664409	BC089451	11	121964569	0.0494837
297	rs7941030	UBASH3B	11	122522375	0.0492368
298	rs12417780	OR8B12	11	124426284	0.0266334
299	rs10894308	SNX19	11	130891895	7.58932e-05
300	rs1893130	OPCML	11	133145243	0.034243
301	rs329648	DKFZP686C19121	11	133765367	0.00164244
302	rs3802924	IGSF9B	11	133827733	0.037333
303	rs893951	B3GAT1	11	134258416	0.0037522
304	rs12797910	BC112333	11	134538874	0.0277319
304	rs1939726	BC112333	11	134576216	0.00229333
304	rs11823283	BC112333	11	134595036	0.0293027
306	rs10848550	ADIPOR2	12	1787240	0.0158724
307	rs2239062	CACNA1C	12	2502572	0.0141866
308	rs11055880	ATF7IP	12	14410634	0.00110647
309	rs10842166	SOX5	12	23570176	0.00420579
310	rs11610110	CPNE8	12	39426423	0.0228798
311	rs836177	SMARCD1	12	50491821	0.0368876
312	rs784566	PCBP2	12	53858182	0.0302362
313	rs4759042	ZBTB39	12	57377347	0.0434191
314	rs17461356	TUWD12	12	89807449	0.0142583
314	rs10858884	POC1B	12	89893712	0.00168896
316	rs2160428	NEDD1	12	97588490	0.0435282
317	rs1867238	ANKS1B	12	99527778	0.00121183
318	rs938434	C12ORF42	12	103557947	0.0357754
319	rs6539071	C12ORF42	12	103771897	0.00197433
320	rs1895910	WSCD2	12	108574278	0.0177455
321	rs3764002	WSCD2	12	108618630	0.00107046
322	rs7313797	KCTD10	12	109896165	0.0167055
323	rs4766500	PPTC7	12	110993791	2.24317e-06
324	rs9658498	NOS1	12	117668525	0.0110679
325	rs1140886	CAMKK2	12	121681536	0.0172226
326	rs7953704	MLXIP	12	122625992	0.000695387
327	rs10744211	CLIP1	12	122931820	0.0068366
328	rs2271050	HIP1R	12	123335527	0.0188836
329	rs4148866	ABCB9	12	123425575	0.00521979
330	rs12310367	ZNF664	12	124486678	0.000317165
331	rs2229840	NCOR2	12	124826462	0.0289787
332	rs7338934	UFM1	13	38814629	0.0190233
333	rs1927858	OLFM4	13	54094776	0.0184847
334	rs3124425	BC044614	13	55938579	0.0270892
335	rs9527506	DL492000	13	56962695	0.00274678
336	rs4886041	PCDH17	13	58511221	7.98612e-05
336	rs9538149	PCDH17	13	59207912	0.00129914
337	rs188671	PCDH20	13	62671507	0.0395056
338	rs9540305	AK057471	13	65573641	0.0144457
339	rs7982037	SLITRK6	13	86708471	0.0198333
340	rs338705	SLITRK5	13	89113509	0.00851726
341	rs7997409	HS6ST3	13	96895010	0.0099941
342	rs17189986	HS6ST3	13	97159074	0.0497783
343	rs288726	ARGLU1	13	107494419	0.0326541
344	rs1536053	TEX29	13	111982291	0.0322995
345	rs11849411	PRKD1	14	29845225	0.0258838
346	rs9888616	PRKD1	14	30192618	0.00936916
347	rs1958979	PRKD1	14	30413787	0.044291
348	rs225884	PRKD1	14	30473054	0.0307887
349	rs2239647	AKAP6	14	33292743	2.50787e-05
350	rs11849350	NPAS3	14	33822708	0.0159793
351	rs7161038	NPAS3	14	33867706	0.0296316
352	rs11623697	TRIM9	14	51548663	0.0468877
353	rs9285583	WDHD1	14	55431435	0.0452227
354	rs12434554	KTN1	14	56174105	0.0246265
355	rs1273153	L3HYPDH	14	59946459	0.0365925
356	rs9323353	RTN1	14	60171047	0.00317302
357	rs12891086	SYT14R	14	62481063	0.0297495
358	rs4904492	TTC8	14	89455682	0.0483203
359	rs3742658	TTC7B	14	91123844	0.0298728
360	rs10144144	UNC79	14	93820274	0.00431871
361	rs3850422	BCL11B	14	99671788	0.00171306
362	rs2748804	BCL11B	14	99758235	0.0338864
363	rs4906270	TRAF3	14	103364737	0.0127108
364	rs3759579	MARK3	14	103851272	0.0202447
364	rs12891477	AK057986	14	104332759	4.0244e-05
365	rs2279686	LPCAT4	15	34654718	0.0172068
366	rs8035957	RASGRP1	15	38838264	0.0451203
367	rs506120	TP53BP1	15	43802024	0.00420031
367	rs4419034	FRMD5	15	44348400	0.0177667
368	rs2173093	SEMA6D	15	47751714	0.0419256
369	rs11854184	SECISBP2L	15	49293194	0.0242947
370	rs4774863	BC037892	15	56801559	0.0201696
371	rs431414	FAM63B	15	59147800	0.00765666
372	rs8042567	MAP2K5	15	67975599	0.00509726
373	rs11635682	HCN4	15	73649092	0.024001
374	rs3765066	SCAMP2	15	75140854	0.0301761
375	rs17486278	CHRNA5	15	78867482	0.0274358
376	rs2049176	RASGRF1	15	79392548	0.0405909
377	rs7171423	ABHD17C	15	81029628	0.0384249
378	rs1822639	AGBL1	15	86676215	0.0426512
379	rs150353	LOC254559	15	89928189	0.00720281
380	rs12437663	LOC91948	15	98268054	0.0142861
381	rs2907823	A2BP1	16	6567747	0.033198
382	rs8053669	A2BP1	16	6713777	0.0120719
383	rs9936140	GRIN2A	16	10193417	0.0198944
384	rs11649604	CP110	16	19542505	0.00953061
385	rs3814883	AK303166	16	29994922	5.26841e-08
386	rs12597422	FTO	16	53887738	0.0484747
387	rs37036	SETD6	16	58553348	0.0427374
388	rs12921161	CDH8	16	62316644	0.0247273
389	rs2917688	CDH11	16	64297174	0.00463991
390	rs2288039	CIRH1A	16	69188112	0.0315214
391	rs17624199	CIRH1A	16	69203457	0.0108771
392	rs17288954	AK021563	16	72739365	0.01664
393	rs16971464	ZFHX3	16	73016143	0.026553
394	rs1019959	MPHOSPH6	16	82431694	0.00412742
395	rs3844412	CDH13	16	82646333	0.036527
396	rs729201	CDH15	16	89240783	0.0201392
396	rs12709089	RPL13	16	89630311	0.0410784
397	rs12602230	RPA1	17	1820080	0.0395455
398	rs12943566	SMG6	17	2157774	3.48435e-05
399	rs7504064	ANKFY1	17	4154376	0.0160615
400	rs2189336	RPAIN	17	5326162	0.00378887
401	rs3826408	DLG4	17	7101292	0.0235393
402	rs2240577	MYH13	17	10219366	0.0352558
403	rs2955382	GID4	17	17947710	0.0192462
404	rs9914273	AKAP10	17	19802247	0.0365499
405	rs186262	TBC1D29	17	28884532	0.00591415
406	rs11263770	PIGW	17	34896877	0.00273961
407	rs1800632	ATP5G1	17	46970509	0.0323921
408	rs11650101	MMD	17	53479547	0.00686311
409	rs1005631	MSI2	17	55733373	0.0175331
409	rs4793904	MSI2	17	55797935	0.0205116
410	rs3809723	PPM1E	17	57061978	0.038738
411	rs757608	C17ORF82	17	59497277	0.041311
412	rs4311	ACE	17	61560763	0.00997513
413	rs447921	UBE2O	17	74414559	0.0368419
414	rs1057040	USP36	17	76799795	0.0348458
415	rs9897752	NPTX1	17	78484082	0.00404909
415	rs9897453	RPTOR	17	78634300	0.0119146
417	rs273713	ZNF521	18	23168387	0.0132478
418	rs8182400	KIAA1342	18	40792580	0.0194742
419	rs7240563	DYM	18	46763182	0.0266824
420	rs11876620	AK093940	18	52737309	0.0293371
421	rs7235891	AK127787	18	53454774	0.0142959
422	rs17602354	AK127787	18	53565287	0.0389432
423	rs7236339	KCNG2	18	77579773	0.0455267
424	rs10423135	GNG7	19	2691260	0.0409279
425	rs1982468	UHRF1	19	4953351	0.0326873
426	rs6511027	SUGP1	19	19391851	0.00019272
427	rs7249968	ZNF536	19	30711242	0.00396663
428	rs6510168	ZNF536	19	31049006	0.000951457
429	rs6417177	PEPD	19	33944887	0.0479128
430	rs4801794	LIN7B	19	49621423	0.019619
431	rs6037443	PTPRA	20	2961408	0.0204223
432	rs2236270	GSS	20	33523155	0.00716603
433	rs2179318	DHX35	20	37627263	0.0319549
434	rs6031855	YWHAB	20	43522834	0.00246909
435	rs6017482	STK4	20	43704937	0.021086
436	rs6031991	KCNS1	20	43730442	0.0314226
437	rs4555399	ZMYND8	20	45837896	0.0228399
438	rs310619	EEF1A2	20	62127521	0.0237622
439	rs2064044	LINC00320	21	22119890	0.000736228
440	rs207464	AK124194	21	25198321	0.023162
441	rs2243521	CCT8	21	30431730	0.0346376
442	rs2256553	ETS2	21	40295090	0.0143838
443	rs7282604	PSMG1	21	40536910	0.00764391
444	rs7278528	ERVH48-1	21	44361358	0.0105334
445	rs917479	ARVCF	22	19973205	0.028895
446	rs1558496	DGCR8	22	20071737	0.0392188
447	rs717121	YPEL1	22	22081573	0.0475706
448	rs8136019	CACNA1I	22	40071545	0.0284764
449	rs5758645	TCF20	22	42598951	0.0109695

### Sheet: Table S4
Table S4. Pathway enrichments for all independent SNPs shared between SCZ and BMI, as revealed by KOBAS-i (showing only most significant categories).
BIOCyc
Term	Input number	Background	pValue	FDR	Hyperlink
inositol pyrophosphates biosynthesis	3	7	0.000752986	0.0101307	http://biocyc.org/HUMAN/NEW-IMAGE?type=NIL&object=PWY-6369
creatine-phosphate biosynthesis	2	5	0.00717618	0.0479854	http://biocyc.org/HUMAN/NEW-IMAGE?type=NIL&object=PWY-6158
KEGG PATHWAYS
Term	Input number	Background	pValue	FDR	Hyperlink
Alcoholism	30	180	1,20E-17	5,15E-15	http://www.genome.jp/kegg-bin/show_pathway?hsa05034/hsa:8358%09red/hsa:8359%09red/hsa:8352%09red/hsa:8355%09red/hsa:90993%09red/hsa:8334%09red/hsa:627%09red/hsa:1813%09red/hsa:4893%09red/hsa:2903%09red/hsa:2788%09red/hsa:8345%09red/hsa:10645%09red/hsa:8346%09red/hsa:8340%09red/hsa:8367%09red/hsa:8366%09red/hsa:8365%09red/hsa:8364%09red/hsa:8361%09red/hsa:8360%09red/hsa:221613%09red/hsa:1385%09red/hsa:5501%09red/hsa:3017%09red/hsa:255626%09red/hsa:8520%09red
Systemic lupus erythematosus	22	133	2,98E-13	2,87E-11	http://www.genome.jp/kegg-bin/show_pathway?hsa05322/hsa:8358%09red/hsa:8359%09red/hsa:8361%09red/hsa:8364%09red/hsa:8366%09red/hsa:8345%09red/hsa:8346%09red/hsa:8340%09red/hsa:8355%09red/hsa:8367%09red/hsa:8352%09red/hsa:8365%09red/hsa:3017%09red/hsa:255626%09red/hsa:8360%09red/hsa:8334%09red/hsa:221613%09red/hsa:2903%09red/hsa:3127%09red
Viral carcinogenesis	25	201	2,26E-12	1,44E-10	http://www.genome.jp/kegg-bin/show_pathway?hsa05203/hsa:8359%09red/hsa:578%09red/hsa:90993%09red/hsa:8379%09red/hsa:4893%09red/hsa:7187%09red/hsa:8345%09red/hsa:8346%09red/hsa:8340%09red/hsa:4790%09red/hsa:8367%09red/hsa:8366%09red/hsa:8365%09red/hsa:8364%09red/hsa:8361%09red/hsa:8360%09red/hsa:23513%09red/hsa:1385%09red/hsa:3017%09red/hsa:255626%09red/hsa:7529%09red/hsa:3134%09red
cAMP signaling pathway	24	214	4,43E-11	2,45E-09	http://www.genome.jp/kegg-bin/show_pathway?hsa04024/hsa:5144%09red/hsa:1907%09red/hsa:5142%09red/hsa:90993%09red/hsa:488%09red/hsa:627%09red/hsa:1813%09red/hsa:27198%09red/hsa:10000%09red/hsa:5906%09red/hsa:3350%09red/hsa:2903%09red/hsa:3354%09red/hsa:2488%09red/hsa:775%09red/hsa:4790%09red/hsa:2890%09red/hsa:491%09red/hsa:7252%09red/hsa:816%09red/hsa:5443%09red/hsa:1385%09red/hsa:5501%09red/hsa:10021%09red
Axon guidance	20	181	2,31E-09	1,06E-07	http://www.genome.jp/kegg-bin/show_pathway?hsa04360/hsa:5530%09red/hsa:80031%09red/hsa:56896%09red/hsa:6405%09red/hsa:658%09red/hsa:6092%09red/hsa:4893%09red/hsa:4690%09red/hsa:57689%09red/hsa:137970%09red/hsa:6091%09red/hsa:816%09red/hsa:2044%09red/hsa:1946%09red/hsa:57556%09red/hsa:91584%09red/hsa:56920%09red/hsa:1072%09red/hsa:9353%09red/hsa:8829%09red
Dopaminergic synapse	14	131	8,30E-07	2,99E-05	http://www.genome.jp/kegg-bin/show_pathway?hsa04728/hsa:3710%09red/hsa:1813%09red/hsa:2788%09red/hsa:775%09red/hsa:10000%09red/hsa:5523%09red/hsa:816%09red/hsa:1385%09red/hsa:5501%09red/hsa:2890%09red/hsa:6323%09red/hsa:90993%09red/hsa:2903%09red/hsa:5530%09red
MAPK signaling pathway	19	295	1,20E-05	3,29E-04	http://www.genome.jp/kegg-bin/show_pathway?hsa04010/hsa:2066%09red/hsa:5906%09red/hsa:10000%09red/hsa:775%09red/hsa:51776%09red/hsa:4893%09red/hsa:9254%09red/hsa:783%09red/hsa:4790%09red/hsa:5607%09red/hsa:627%09red/hsa:1946%09red/hsa:10125%09red/hsa:929%09red/hsa:4208%09red/hsa:5530%09red/hsa:6789%09red/hsa:5923%09red
Long-term potentiation	9	67	1,47E-05	3,90E-04	http://www.genome.jp/kegg-bin/show_pathway?hsa04720/hsa:5906%09red/hsa:775%09red/hsa:816%09red/hsa:4893%09red/hsa:3710%09red/hsa:5501%09red/hsa:2890%09red/hsa:2903%09red/hsa:5530%09red
Longevity regulating pathway	10	89	2,05E-05	5,19E-04	http://www.genome.jp/kegg-bin/show_pathway?hsa04211/hsa:1385%09red/hsa:10000%09red/hsa:10645%09red/hsa:4893%09red/hsa:79602%09red/hsa:57521%09red/hsa:4790%09red/hsa:90993%09red/hsa:9776%09red/hsa:2309%09red
RNA degradation	9	79	4,80E-05	1,11E-03	http://www.genome.jp/kegg-bin/show_pathway?hsa03018/hsa:8761%09red/hsa:23658%09red/hsa:23019%09red/hsa:3329%09red/hsa:3313%09red/hsa:10200%09red/hsa:29883%09red/hsa:84186%09red
Adrenergic signaling in cardiomyocytes	12	149	6,74E-05	1,48E-03	http://www.genome.jp/kegg-bin/show_pathway?hsa04261/hsa:5523%09red/hsa:10000%09red/hsa:775%09red/hsa:816%09red/hsa:1385%09red/hsa:9254%09red/hsa:5501%09red/hsa:783%09red/hsa:491%09red/hsa:6546%09red/hsa:90993%09red/hsa:488%09red
Non-small cell lung cancer	8	66	8,47E-05	1,83E-03	http://www.genome.jp/kegg-bin/show_pathway?hsa05223/hsa:1643%09red/hsa:10000%09red/hsa:4893%09red/hsa:578%09red/hsa:2272%09red/hsa:2309%09red/hsa:6789%09red/hsa:51426%09red
Amphetamine addiction	8	68	1,02E-04	2,15E-03	http://www.genome.jp/kegg-bin/show_pathway?hsa05031/hsa:5530%09red/hsa:775%09red/hsa:816%09red/hsa:1385%09red/hsa:5501%09red/hsa:2890%09red/hsa:90993%09red/hsa:2903%09red
Transcriptional misregulation in cancer	13	186	1,30E-04	2,59E-03	http://www.genome.jp/kegg-bin/show_pathway?hsa05202/hsa:5079%09red/hsa:8358%09red/hsa:1643%09red/hsa:8352%09red/hsa:2119%09red/hsa:578%09red/hsa:4790%09red/hsa:8355%09red/hsa:64919%09red/hsa:221037%09red/hsa:929%09red/hsa:4208%09red/hsa:51426%09red
cGMP-PKG signaling pathway	12	167	1,84E-04	3,50E-03	http://www.genome.jp/kegg-bin/show_pathway?hsa04022/hsa:3710%09red/hsa:10000%09red/hsa:775%09red/hsa:1385%09red/hsa:5501%09red/hsa:491%09red/hsa:3778%09red/hsa:6546%09red/hsa:90993%09red/hsa:4208%09red/hsa:488%09red/hsa:5530%09red
AMPK signaling pathway	10	120	2,07E-04	3,78E-03	http://www.genome.jp/kegg-bin/show_pathway?hsa04152/hsa:5523%09red/hsa:1385%09red/hsa:10000%09red/hsa:10645%09red/hsa:79602%09red/hsa:57521%09red/hsa:3156%09red/hsa:6720%09red/hsa:90993%09red/hsa:2309%09red
Aldosterone synthesis and secretion	9	98	2,19E-04	3,97E-03	http://www.genome.jp/kegg-bin/show_pathway?hsa04925/hsa:5587%09red/hsa:775%09red/hsa:816%09red/hsa:5443%09red/hsa:1385%09red/hsa:491%09red/hsa:3777%09red/hsa:90993%09red/hsa:3710%09red
Oxytocin signaling pathway	11	153	3,36E-04	5,48E-03	http://www.genome.jp/kegg-bin/show_pathway?hsa04921/hsa:5530%09red/hsa:775%09red/hsa:816%09red/hsa:10645%09red/hsa:4893%09red/hsa:3710%09red/hsa:9254%09red/hsa:5501%09red/hsa:783%09red/hsa:5607%09red/hsa:4208%09red
Parathyroid hormone synthesis, secretion and action	9	106	3,75E-04	5,98E-03	http://www.genome.jp/kegg-bin/show_pathway?hsa04928/hsa:5144%09red/hsa:1958%09red/hsa:1839%09red/hsa:5142%09red/hsa:1385%09red/hsa:4325%09red/hsa:90993%09red/hsa:4208%09red/hsa:3710%09red
Insulin resistance	9	108	4,26E-04	6,57E-03	http://www.genome.jp/kegg-bin/show_pathway?hsa04931/hsa:79660%09red/hsa:22877%09red/hsa:10000%09red/hsa:5506%09red/hsa:1385%09red/hsa:5501%09red/hsa:4790%09red/hsa:6720%09red/hsa:90993%09red
Cortisol synthesis and secretion	7	65	4,53E-04	6,85E-03	http://www.genome.jp/kegg-bin/show_pathway?hsa04927/hsa:3710%09red/hsa:775%09red/hsa:5443%09red/hsa:1385%09red/hsa:3777%09red/hsa:90993%09red/hsa:1586%09red
Cholinergic synapse	9	112	5,44E-04	7,98E-03	http://www.genome.jp/kegg-bin/show_pathway?hsa04725/hsa:1136%09red/hsa:2788%09red/hsa:10000%09red/hsa:775%09red/hsa:816%09red/hsa:4893%09red/hsa:1385%09red/hsa:90993%09red/hsa:3710%09red
Human T-cell leukemia virus 1 infection	13	219	5,75E-04	8,38E-03	http://www.genome.jp/kegg-bin/show_pathway?hsa05166/hsa:3134%09red/hsa:1958%09red/hsa:2114%09red/hsa:10000%09red/hsa:8829%09red/hsa:4893%09red/hsa:1385%09red/hsa:4790%09red/hsa:90993%09red/hsa:5530%09red/hsa:8379%09red/hsa:3127%09red
Hypertrophic cardiomyopathy (HCM)	8	90	5,93E-04	8,49E-03	http://www.genome.jp/kegg-bin/show_pathway?hsa05410/hsa:775%09red/hsa:1636%09red/hsa:6546%09red/hsa:9254%09red/hsa:783%09red/hsa:4607%09red/hsa:6444%09red/hsa:488%09red
Glutamatergic synapse	9	114	6,13E-04	8,74E-03	http://www.genome.jp/kegg-bin/show_pathway?hsa04724/hsa:2788%09red/hsa:5530%09red/hsa:775%09red/hsa:22941%09red/hsa:3710%09red/hsa:9455%09red/hsa:2914%09red/hsa:2890%09red/hsa:2903%09red
Cocaine addiction	6	49	6,22E-04	8,83E-03	http://www.genome.jp/kegg-bin/show_pathway?hsa05030/hsa:1813%09red/hsa:1385%09red/hsa:4790%09red/hsa:2903%09red/hsa:90993%09red/hsa:627%09red
Renin secretion	7	69	6,29E-04	8,90E-03	http://www.genome.jp/kegg-bin/show_pathway?hsa04924/hsa:1907%09red/hsa:5530%09red/hsa:775%09red/hsa:1636%09red/hsa:1385%09red/hsa:3778%09red/hsa:3710%09red
mRNA surveillance pathway	8	91	6,34E-04	8,95E-03	http://www.genome.jp/kegg-bin/show_pathway?hsa03015/hsa:5523%09red/hsa:2107%09red/hsa:10250%09red/hsa:64895%09red/hsa:8761%09red/hsa:5501%09red/hsa:124540%09red/hsa:23293%09red
GnRH signaling pathway	8	93	7,24E-04	1,00E-02	http://www.genome.jp/kegg-bin/show_pathway?hsa04912/hsa:1839%09red/hsa:775%09red/hsa:816%09red/hsa:4893%09red/hsa:3710%09red/hsa:2488%09red/hsa:2185%09red/hsa:1958%09red
Alzheimer disease	11	171	8,05E-04	1,07E-02	http://www.genome.jp/kegg-bin/show_pathway?hsa05010/hsa:6622%09red/hsa:51079%09red/hsa:775%09red/hsa:3710%09red/hsa:7384%09red/hsa:4695%09red/hsa:516%09red/hsa:102%09red/hsa:488%09red/hsa:2903%09red/hsa:5530%09red
Cell adhesion molecules (CAMs)	10	146	8,77E-04	1,15E-02	http://www.genome.jp/kegg-bin/show_pathway?hsa04514/hsa:257194%09red/hsa:4684%09red/hsa:1366%09red/hsa:57689%09red/hsa:9378%09red/hsa:6900%09red/hsa:1013%09red/hsa:3134%09red/hsa:214%09red/hsa:3127%09red
Ras signaling pathway	13	232	9,51E-04	1,24E-02	http://www.genome.jp/kegg-bin/show_pathway?hsa04014/hsa:2114%09red/hsa:627%09red/hsa:5906%09red/hsa:10000%09red/hsa:4893%09red/hsa:10125%09red/hsa:8831%09red/hsa:4790%09red/hsa:2788%09red/hsa:2903%09red/hsa:1946%09red/hsa:6789%09red/hsa:5923%09red
Phosphatidylinositol signaling system	8	99	1,06E-03	1,33E-02	http://www.genome.jp/kegg-bin/show_pathway?hsa04070/hsa:9162%09red/hsa:51447%09red/hsa:3710%09red/hsa:8821%09red/hsa:5286%09red/hsa:117283%09red/hsa:9677%09red/hsa:8525%09red
Tuberculosis	11	179	1,14E-03	1,42E-02	http://www.genome.jp/kegg-bin/show_pathway?hsa05152/hsa:54106%09red/hsa:3329%09red/hsa:5530%09red/hsa:10000%09red/hsa:816%09red/hsa:4802%09red/hsa:1385%09red/hsa:3313%09red/hsa:4790%09red/hsa:929%09red/hsa:3127%09red
Human immunodeficiency virus 1 infection	12	212	1,36E-03	1,59E-02	http://www.genome.jp/kegg-bin/show_pathway?hsa05170/hsa:2788%09red/hsa:2923%09red/hsa:5530%09red/hsa:10000%09red/hsa:995%09red/hsa:4893%09red/hsa:3710%09red/hsa:578%09red/hsa:4790%09red/hsa:2185%09red/hsa:1072%09red/hsa:3134%09red
Endometrial cancer	6	58	1,39E-03	1,62E-02	http://www.genome.jp/kegg-bin/show_pathway?hsa05213/hsa:1643%09red/hsa:10000%09red/hsa:4893%09red/hsa:578%09red/hsa:51426%09red/hsa:2309%09red
Neuroactive ligand-receptor interaction	16	338	1,44E-03	1,65E-02	http://www.genome.jp/kegg-bin/show_pathway?hsa04080/hsa:7252%09red/hsa:1813%09red/hsa:2488%09red/hsa:5443%09red/hsa:1907%09red/hsa:2147%09red/hsa:2890%09red/hsa:56923%09red/hsa:3350%09red/hsa:2914%09red/hsa:3354%09red/hsa:1135%09red/hsa:4295%09red/hsa:1136%09red/hsa:2903%09red/hsa:1138%09red
Kaposi sarcoma-associated herpesvirus infection	11	186	1,53E-03	1,73E-02	http://www.genome.jp/kegg-bin/show_pathway?hsa05167/hsa:2788%09red/hsa:5530%09red/hsa:10000%09red/hsa:4893%09red/hsa:1385%09red/hsa:578%09red/hsa:4790%09red/hsa:4277%09red/hsa:7187%09red/hsa:3710%09red/hsa:3134%09red
@@Cellular senescence	10	160	1,68E-03	1,84E-02	http://www.genome.jp/kegg-bin/show_pathway?hsa04218/hsa:144715%09red/hsa:5530%09red/hsa:10000%09red/hsa:4893%09red/hsa:3710%09red/hsa:5501%09red/hsa:4790%09red/hsa:2309%09red/hsa:10758%09red/hsa:3134%09red
ErbB signaling pathway	7	85	1,94E-03	2,06E-02	http://www.genome.jp/kegg-bin/show_pathway?hsa04012/hsa:1839%09red/hsa:10000%09red/hsa:816%09red/hsa:4893%09red/hsa:4690%09red/hsa:2066%09red/hsa:3084%09red
Calcium signaling pathway	11	193	2,01E-03	2,11E-02	http://www.genome.jp/kegg-bin/show_pathway?hsa04020/hsa:10345%09red/hsa:5530%09red/hsa:775%09red/hsa:816%09red/hsa:3710%09red/hsa:2066%09red/hsa:491%09red/hsa:6546%09red/hsa:2185%09red/hsa:488%09red/hsa:2903%09red
Cardiac muscle contraction	7	86	2,07E-03	2,14E-02	http://www.genome.jp/kegg-bin/show_pathway?hsa04260/hsa:10345%09red/hsa:775%09red/hsa:9254%09red/hsa:7384%09red/hsa:783%09red/hsa:6546%09red/hsa:488%09red
Insulin secretion	7	86	2,07E-03	2,14E-02	http://www.genome.jp/kegg-bin/show_pathway?hsa04911/hsa:1385%09red/hsa:775%09red/hsa:816%09red/hsa:3710%09red/hsa:3782%09red/hsa:3778%09red/hsa:90993%09red
Human cytomegalovirus infection	12	225	2,17E-03	2,20E-02	http://www.genome.jp/kegg-bin/show_pathway?hsa05163/hsa:2788%09red/hsa:2923%09red/hsa:5530%09red/hsa:10000%09red/hsa:4893%09red/hsa:1385%09red/hsa:578%09red/hsa:4790%09red/hsa:2185%09red/hsa:90993%09red/hsa:3710%09red/hsa:3134%09red
Small cell lung cancer	7	93	3,11E-03	2,88E-02	http://www.genome.jp/kegg-bin/show_pathway?hsa05222/hsa:1643%09red/hsa:10000%09red/hsa:578%09red/hsa:4790%09red/hsa:2272%09red/hsa:7187%09red/hsa:51426%09red
Neurotrophin signaling pathway	8	119	3,12E-03	2,89E-02	http://www.genome.jp/kegg-bin/show_pathway?hsa04722/hsa:5906%09red/hsa:10000%09red/hsa:816%09red/hsa:4893%09red/hsa:4790%09red/hsa:5607%09red/hsa:2309%09red/hsa:627%09red
Non-alcoholic fatty liver disease (NAFLD)	9	149	3,48E-03	3,09E-02	http://www.genome.jp/kegg-bin/show_pathway?hsa04932/hsa:83737%09red/hsa:51079%09red/hsa:10000%09red/hsa:79602%09red/hsa:7384%09red/hsa:4695%09red/hsa:4790%09red/hsa:6720%09red/hsa:22877%09red
Dilated cardiomyopathy (DCM)	7	96	3,67E-03	3,23E-02	http://www.genome.jp/kegg-bin/show_pathway?hsa05414/hsa:775%09red/hsa:4607%09red/hsa:9254%09red/hsa:783%09red/hsa:6546%09red/hsa:6444%09red/hsa:488%09red
Circadian entrainment	7	97	3,87E-03	3,31E-02	http://www.genome.jp/kegg-bin/show_pathway?hsa04713/hsa:1385%09red/hsa:775%09red/hsa:816%09red/hsa:3710%09red/hsa:2890%09red/hsa:2788%09red/hsa:2903%09red
Cushing syndrome	9	155	4,44E-03	3,68E-02	http://www.genome.jp/kegg-bin/show_pathway?hsa04934/hsa:3710%09red/hsa:5906%09red/hsa:775%09red/hsa:816%09red/hsa:5443%09red/hsa:1385%09red/hsa:3777%09red/hsa:90993%09red/hsa:1586%09red
Glioma	6	75	4,59E-03	3,72E-02	http://www.genome.jp/kegg-bin/show_pathway?hsa05214/hsa:1643%09red/hsa:10000%09red/hsa:816%09red/hsa:4893%09red/hsa:578%09red/hsa:51426%09red
Oocyte meiosis	8	128	4,73E-03	3,83E-02	http://www.genome.jp/kegg-bin/show_pathway?hsa04114/hsa:5530%09red/hsa:995%09red/hsa:816%09red/hsa:7529%09red/hsa:3710%09red/hsa:5501%09red/hsa:8379%09red
Chronic myeloid leukemia	6	76	4,88E-03	3,89E-02	http://www.genome.jp/kegg-bin/show_pathway?hsa05220/hsa:1643%09red/hsa:10000%09red/hsa:4893%09red/hsa:578%09red/hsa:4790%09red/hsa:51426%09red
Arrhythmogenic right ventricular cardiomyopathy (ARVC)	6	77	5,17E-03	4,07E-02	http://www.genome.jp/kegg-bin/show_pathway?hsa05412/hsa:775%09red/hsa:9254%09red/hsa:783%09red/hsa:6546%09red/hsa:6444%09red/hsa:488%09red
T cell receptor signaling pathway	7	103	5,26E-03	4,08E-02	http://www.genome.jp/kegg-bin/show_pathway?hsa04660/hsa:5530%09red/hsa:10000%09red/hsa:84433%09red/hsa:4893%09red/hsa:4690%09red/hsa:10125%09red/hsa:4790%09red
PI3K-Akt signaling pathway	15	354	5,35E-03	4,08E-02	http://www.genome.jp/kegg-bin/show_pathway?hsa04151/hsa:5523%09red/hsa:2788%09red/hsa:10000%09red/hsa:7529%09red/hsa:4893%09red/hsa:1385%09red/hsa:57521%09red/hsa:4790%09red/hsa:2066%09red/hsa:5649%09red/hsa:7148%09red/hsa:1946%09red/hsa:2309%09red/hsa:90993%09red/hsa:627%09red
Huntington disease	10	193	5,94E-03	4,41E-02	http://www.genome.jp/kegg-bin/show_pathway?hsa05016/hsa:51079%09red/hsa:1385%09red/hsa:7384%09red/hsa:4695%09red/hsa:516%09red/hsa:196385%09red/hsa:25981%09red/hsa:90993%09red/hsa:55081%09red/hsa:627%09red
Hepatitis B	9	163	6,04E-03	4,47E-02	http://www.genome.jp/kegg-bin/show_pathway?hsa05161/hsa:1643%09red/hsa:10000%09red/hsa:7529%09red/hsa:4893%09red/hsa:1385%09red/hsa:4790%09red/hsa:2185%09red/hsa:90993%09red/hsa:7187%09red
Ubiquitin mediated proteolysis	8	137	6,91E-03	4,80E-02	http://www.genome.jp/kegg-bin/show_pathway?hsa04120/hsa:4591%09red/hsa:83737%09red/hsa:1643%09red/hsa:9320%09red/hsa:7326%09red/hsa:7323%09red/hsa:55120%09red/hsa:63893%09red
Human papillomavirus infection	14	330	6,91E-03	4,80E-02	http://www.genome.jp/kegg-bin/show_pathway?hsa05165/hsa:5523%09red/hsa:10000%09red/hsa:3996%09red/hsa:23513%09red/hsa:4893%09red/hsa:1385%09red/hsa:578%09red/hsa:4790%09red/hsa:5649%09red/hsa:55534%09red/hsa:90993%09red/hsa:7187%09red/hsa:7148%09red/hsa:3134%09red
Estrogen signaling pathway	8	138	7,19E-03	4,80E-02	http://www.genome.jp/kegg-bin/show_pathway?hsa04915/hsa:1385%09red/hsa:1839%09red/hsa:10000%09red/hsa:4893%09red/hsa:3710%09red/hsa:10499%09red/hsa:90993%09red/hsa:5443%09red
Taste transduction	6	83	7,24E-03	4,82E-02	http://www.genome.jp/kegg-bin/show_pathway?hsa04742/hsa:775%09red/hsa:3710%09red/hsa:3350%09red/hsa:3354%09red/hsa:10021%09red/hsa:2914%09red
PANTHER
Term	Input number	Background	pValue	FDR	Hyperlink
Wnt signaling pathway	19	294	1,15E-05	3,17E-04	http://www.pantherdb.org/pathway/pathwayDiagram.jsp?catAccession=P00057
Nicotinic acetylcholine receptor signaling pathway	10	93	2,91E-05	7,09E-04	http://www.pantherdb.org/pathway/pathwayDiagram.jsp?catAccession=P00044
Cadherin signaling pathway	12	153	8,53E-05	1,83E-03	http://www.pantherdb.org/pathway/pathwayDiagram.jsp?catAccession=P00012
Nicotine pharmacodynamics pathway	5	28	3,82E-04	6,06E-03	http://www.pantherdb.org/pathway/pathwayDiagram.jsp?catAccession=P06587
CCKR signaling map	11	175	9,62E-04	1,24E-02	http://www.pantherdb.org/pathway/pathwayDiagram.jsp?catAccession=P06959
EGF receptor signaling pathway	8	114	2,44E-03	2,40E-02	http://www.pantherdb.org/pathway/pathwayDiagram.jsp?catAccession=P00018
GENE ONTOLOGY
Term	Input number	Background	pValue	FDR	Hyperlink
protein binding	499	11779	5,75E-88	3,21E-84	http://amigo.geneontology.org/amigo/term/GO:0005515
nucleus	236	5208	1,03E-35	1,92E-32	http://amigo.geneontology.org/amigo/term/GO:0005634
plasma membrane	213	4619	9,08E-33	1,27E-29	http://amigo.geneontology.org/amigo/term/GO:0005886
nucleoplasm	178	3630	7,04E-30	7,87E-27	http://amigo.geneontology.org/amigo/term/GO:0005654
cytosol	211	5095	2,41E-26	2,25E-23	http://amigo.geneontology.org/amigo/term/GO:0005829
cytoplasm	195	4624	4,92E-25	3,93E-22	http://amigo.geneontology.org/amigo/term/GO:0005737
metal ion binding	111	2298	7,04E-18	3,28E-15	http://amigo.geneontology.org/amigo/term/GO:0046872
neuronal cell body	39	376	4,07E-16	1,20E-13	http://amigo.geneontology.org/amigo/term/GO:0043025
extracellular exosome	94	2085	1,62E-13	1,74E-11	http://amigo.geneontology.org/amigo/term/GO:0070062
membrane	92	2075	7,43E-13	5,85E-11	http://amigo.geneontology.org/amigo/term/GO:0016020
RNA binding	70	1366	1,15E-12	8,16E-11	http://amigo.geneontology.org/amigo/term/GO:0003723
glutamatergic synapse	33	354	1,15E-12	8,16E-11	http://amigo.geneontology.org/amigo/term/GO:0098978
postsynaptic density	27	251	6,58E-12	4,09E-10	http://amigo.geneontology.org/amigo/term/GO:0014069
integral component of plasma membrane	68	1380	1,29E-11	7,93E-10	http://amigo.geneontology.org/amigo/term/GO:0005887
dendrite	34	420	1,92E-11	1,13E-09	http://amigo.geneontology.org/amigo/term/GO:0030425
calcium ion binding	44	693	4,21E-11	2,35E-09	http://amigo.geneontology.org/amigo/term/GO:0005509
dendritic spine	21	162	6,45E-11	3,46E-09	http://amigo.geneontology.org/amigo/term/GO:0043197
ATP binding	68	1463	1,42E-10	7,37E-09	http://amigo.geneontology.org/amigo/term/GO:0005524
integral component of membrane	127	3643	2,04E-10	1,04E-08	http://amigo.geneontology.org/amigo/term/GO:0016021
identical protein binding	67	1456	2,92E-10	1,44E-08	http://amigo.geneontology.org/amigo/term/GO:0042802
nucleosome	14	66	3,59E-10	1,76E-08	http://amigo.geneontology.org/amigo/term/GO:0000786
T cell receptor signaling pathway	19	174	6,89E-09	3,11E-07	http://amigo.geneontology.org/amigo/term/GO:0050852
axon	25	310	9,54E-09	4,23E-07	http://amigo.geneontology.org/amigo/term/GO:0030424
neuron projection	26	336	1,07E-08	4,69E-07	http://amigo.geneontology.org/amigo/term/GO:0043005
homophilic cell adhesion via plasma membrane adhesion molecules	18	162	1,34E-08	5,84E-07	http://amigo.geneontology.org/amigo/term/GO:0007156
nuclear chromatin	46	915	1,69E-08	7,33E-07	http://amigo.geneontology.org/amigo/term/GO:0000790
regulation of synaptic plasticity	11	50	2,01E-08	8,59E-07	http://amigo.geneontology.org/amigo/term/GO:0048167
negative regulation of transcription by RNA polymerase II	43	832	2,38E-08	1,01E-06	http://amigo.geneontology.org/amigo/term/GO:0000122
positive regulation of transcription by RNA polymerase II	53	1159	2,77E-08	1,17E-06	http://amigo.geneontology.org/amigo/term/GO:0045944
nuclear body	24	307	3,26E-08	1,36E-06	http://amigo.geneontology.org/amigo/term/GO:0016604
axon guidance	20	222	5,40E-08	2,22E-06	http://amigo.geneontology.org/amigo/term/GO:0007411
synapse	28	420	5,76E-08	2,35E-06	http://amigo.geneontology.org/amigo/term/GO:0045202
centrosome	31	506	6,86E-08	2,78E-06	http://amigo.geneontology.org/amigo/term/GO:0005813
cadherin binding	23	305	1,15E-07	4,60E-06	http://amigo.geneontology.org/amigo/term/GO:0045296
intracellular membrane-bounded organelle	40	788	1,15E-07	4,60E-06	http://amigo.geneontology.org/amigo/term/GO:0043231
positive regulation of neuron projection development	14	111	1,32E-07	5,25E-06	http://amigo.geneontology.org/amigo/term/GO:0010976
synapse assembly	11	63	1,61E-07	6,32E-06	http://amigo.geneontology.org/amigo/term/GO:0007416
protein-containing complex	34	623	2,15E-07	8,35E-06	http://amigo.geneontology.org/amigo/term/GO:0032991
nucleosome assembly	12	83	2,77E-07	1,06E-05	http://amigo.geneontology.org/amigo/term/GO:0006334
nucleosomal DNA binding	9	39	2,78E-07	1,06E-05	http://amigo.geneontology.org/amigo/term/GO:0031492
perinuclear region of cytoplasm	36	697	3,35E-07	1,26E-05	http://amigo.geneontology.org/amigo/term/GO:0048471
signaling receptor binding	24	353	3,62E-07	1,36E-05	http://amigo.geneontology.org/amigo/term/GO:0005102
protein domain specific binding	19	239	6,84E-07	2,52E-05	http://amigo.geneontology.org/amigo/term/GO:0019904
mitochondrion	52	1258	7,34E-07	2,66E-05	http://amigo.geneontology.org/amigo/term/GO:0005739
nuclear speck	25	400	8,94E-07	3,18E-05	http://amigo.geneontology.org/amigo/term/GO:0016607
regulation of cytokine production	8	33	9,33E-07	3,30E-05	http://amigo.geneontology.org/amigo/term/GO:0001817
protein-containing complex binding	23	349	1,04E-06	3,67E-05	http://amigo.geneontology.org/amigo/term/GO:0044877
DNA binding	50	1209	1,19E-06	4,12E-05	http://amigo.geneontology.org/amigo/term/GO:0003677
negative regulation of chromatin silencing	6	14	1,47E-06	5,03E-05	http://amigo.geneontology.org/amigo/term/GO:0031936
positive regulation of apoptotic process	22	335	1,88E-06	6,32E-05	http://amigo.geneontology.org/amigo/term/GO:0043065
nucleosome positioning	6	15	2,02E-06	6,76E-05	http://amigo.geneontology.org/amigo/term/GO:0016584
negative regulation of DNA recombination	6	16	2,73E-06	8,83E-05	http://amigo.geneontology.org/amigo/term/GO:0045910
synaptic membrane	7	27	3,09E-06	9,90E-05	http://amigo.geneontology.org/amigo/term/GO:0097060
mRNA splicing, via spliceosome	18	246	3,97E-06	1,25E-04	http://amigo.geneontology.org/amigo/term/GO:0000398
zinc ion binding	37	820	4,72E-06	1,46E-04	http://amigo.geneontology.org/amigo/term/GO:0008270
retinal ganglion cell axon guidance	6	18	4,77E-06	1,46E-04	http://amigo.geneontology.org/amigo/term/GO:0031290
adult behavior	7	30	5,63E-06	1,71E-04	http://amigo.geneontology.org/amigo/term/GO:0030534
long-term synaptic potentiation	8	45	7,08E-06	2,09E-04	http://amigo.geneontology.org/amigo/term/GO:0060291
DNA-binding transcription factor activity, RNA polymerase II-specific	38	874	7,89E-06	2,29E-04	http://amigo.geneontology.org/amigo/term/GO:0000981
chromosome condensation	6	20	7,90E-06	2,29E-04	http://amigo.geneontology.org/amigo/term/GO:0030261
protein ubiquitination	26	486	7,90E-06	2,29E-04	http://amigo.geneontology.org/amigo/term/GO:0016567
ion transmembrane transport	16	209	7,96E-06	2,29E-04	http://amigo.geneontology.org/amigo/term/GO:0034220
neural crest cell migration	8	46	8,17E-06	2,34E-04	http://amigo.geneontology.org/amigo/term/GO:0001755
MAPK cascade	18	261	8,52E-06	2,43E-04	http://amigo.geneontology.org/amigo/term/GO:0000165
protein kinase binding	25	461	9,44E-06	2,68E-04	http://amigo.geneontology.org/amigo/term/GO:0019901
sequence-specific DNA binding	23	405	1,06E-05	2,97E-04	http://amigo.geneontology.org/amigo/term/GO:0043565
ubiquitin protein ligase binding	19	294	1,15E-05	3,17E-04	http://amigo.geneontology.org/amigo/term/GO:0031625
nuclear euchromatin	7	34	1,15E-05	3,17E-04	http://amigo.geneontology.org/amigo/term/GO:0005719
protein heterodimerization activity	19	297	1,31E-05	3,57E-04	http://amigo.geneontology.org/amigo/term/GO:0046982
chromatin DNA binding	9	66	1,31E-05	3,57E-04	http://amigo.geneontology.org/amigo/term/GO:0031490
cell surface	29	598	1,42E-05	3,82E-04	http://amigo.geneontology.org/amigo/term/GO:0009986
cell-cell adhesion via plasma-membrane adhesion molecules	7	36	1,60E-05	4,21E-04	http://amigo.geneontology.org/amigo/term/GO:0098742
cell adhesion	25	478	1,68E-05	4,40E-04	http://amigo.geneontology.org/amigo/term/GO:0007155
DNA-binding transcription factor activity	29	607	1,85E-05	4,78E-04	http://amigo.geneontology.org/amigo/term/GO:0003700
calmodulin binding	15	200	1,90E-05	4,89E-04	http://amigo.geneontology.org/amigo/term/GO:0005516
GABA-ergic synapse	9	70	2,01E-05	5,15E-04	http://amigo.geneontology.org/amigo/term/GO:0098982
presynapse	11	109	2,02E-05	5,15E-04	http://amigo.geneontology.org/amigo/term/GO:0098793
negative regulation of cell population proliferation	22	394	2,10E-05	5,28E-04	http://amigo.geneontology.org/amigo/term/GO:0008285
ion channel binding	12	133	2,41E-05	6,04E-04	http://amigo.geneontology.org/amigo/term/GO:0044325
sequence-specific double-stranded DNA binding	27	553	2,49E-05	6,21E-04	http://amigo.geneontology.org/amigo/term/GO:1990837
brain development	16	231	2,53E-05	6,28E-04	http://amigo.geneontology.org/amigo/term/GO:0007420
proteasome-mediated ubiquitin-dependent protein catabolic process	14	181	2,60E-05	6,43E-04	http://amigo.geneontology.org/amigo/term/GO:0043161
growth cone	12	140	3,85E-05	9,23E-04	http://amigo.geneontology.org/amigo/term/GO:0030426
chemorepellent activity	6	28	4,05E-05	9,60E-04	http://amigo.geneontology.org/amigo/term/GO:0045499
postsynaptic membrane	12	141	4,10E-05	9,67E-04	http://amigo.geneontology.org/amigo/term/GO:0045211
KEGG DISEASE
Term	Input number	Background	pValue	FDR	Hyperlink
Nervous system diseases	39	859	2,28E-06	7,58E-05	None
Mental and behavioural disorders	16	189	2,42E-06	7,94E-05	None
Other diseases	16	204	5,99E-06	1,81E-04	None
Autosomal dominant mental retardation	8	52	1,82E-05	4,72E-04	http://www.genome.jp/dbget-bin/www_bget?H00773
Epilepsy	11	113	2,75E-05	6,73E-04	None
Congenital malformations	32	900	1192	1,47E-02	None
Brugada syndrome	3	9	1342	1,59E-02	http://www.genome.jp/dbget-bin/www_bget?H00728
Cone-rod dystrophy and cone dystrophy	4	23	1632	1,80E-02	http://www.genome.jp/dbget-bin/www_bget?H00481
Cardiovascular diseases	15	342	3965	3,35E-02	None
Cardiac diseases	7	101	4763	3,83E-02	None
Endocrine and metabolic diseases	11	220	5163	4,07E-02	None
Congenital disorders of metabolism	24	695	6481	4,68E-02	None
GWAS CATALOG
Term	Input number	Background	pValue	FDR	Hyperlink
Schizophrenia	80	181	7,73E-73	2,16E-69	None
Bipolar disorder	29	131	4,97E-20	3,47E-17	None
Body mass index	25	102	2,32E-18	1,18E-15	None
Autism spectrum disorder, attention deficit-hyperactivity disorder, bipolar disorder, major depressive disorder, and schizophrenia (combined)	16	45	2,44E-14	3,41E-12	None
Obesity	16	51	1,22E-13	1,36E-11	None
Blood pressure	19	87	1,65E-13	1,74E-11	None
Obesity-related traits	43	691	1,27E-10	6,63E-09	None
HDL cholesterol	16	121	9,29E-09	4,15E-07	None
Prostate cancer	21	267	2,12E-07	8,29E-06	None
Amyotrophic lateral sclerosis (sporadic)	16	159	2,93E-07	1,11E-05	None
Parkinson's disease	10	56	4,89E-07	1,82E-05	None
Schizophrenia, schizoaffective disorder or bipolar disorder	5	5	5,83E-07	2,16E-05	None
Schizophrenia or bipolar disorder	5	6	1,05E-06	3,68E-05	None
Triglycerides	11	81	1,51E-06	5,16E-05	None
Menarche (age at onset)	10	69	2,67E-06	8,74E-05	None
Bipolar disorder (mood-incongruent)	6	16	2,73E-06	8,83E-05	None
Systolic blood pressure	8	41	3,85E-06	1,22E-04	None
Iron status biomarkers	6	18	4,77E-06	1,46E-04	None
Educational attainment	5	10	6,42E-06	1,93E-04	None
Cholesterol, total	11	96	6,74E-06	2,00E-04	None
Immunoglobulin A	6	20	7,90E-06	2,29E-04	None
Obesity (early onset extreme)	6	21	9,99E-06	2,81E-04	None
Crohn's disease	16	220	1,45E-05	3,87E-04	None
Mean platelet volume	8	55	2,62E-05	6,44E-04	None
Subcutaneous adipose tissue	7	41	3,36E-05	8,09E-04	None
Platelet counts	9	77	4,00E-05	9,50E-04	None
Testicular germ cell tumor	6	29	4,81E-05	1,11E-03	None
Brain imaging in schizophrenia (interaction)	4	8	5,78E-05	1,31E-03	None
LDL cholesterol	9	89	1,12E-04	2,28E-03	None
Temperament (bipolar disorder)	4	10	1,13E-04	2,30E-03	None
Myopia (pathological)	6	37	1,59E-04	3,10E-03	None
Coronary heart disease	9	96	1,89E-04	3,58E-03	None
Homeostasis model assessment of beta-cell function (interaction)	4	12	2,00E-04	3,72E-03	None
Weight	5	24	2,03E-04	3,74E-03	None
Attention deficit hyperactivity disorder	7	57	2,18E-04	3,96E-03	None
Adiponectin levels	5	25	2,40E-04	4,29E-03	None
Waist circumference	5	25	2,40E-04	4,29E-03	None
Hematology traits	5	26	2,82E-04	4,80E-03	None
Iron levels	3	5	3,62E-04	5,79E-03	None
Autism	4	15	4,07E-04	6,35E-03	None
Serum albumin level	4	15	4,07E-04	6,35E-03	None
Acne (severe)	12	184	4,22E-04	6,54E-03	None
Bronchopulmonary dysplasia	5	29	4,41E-04	6,75E-03	None
Asperger disorder	3	6	5,35E-04	7,87E-03	None
Fasting glucose-related traits (interaction with BMI)	5	31	5,79E-04	8,38E-03	None
Hypertension	5	31	5,79E-04	8,38E-03	None
Ulcerative colitis	10	138	5,84E-04	8,43E-03	None
Longevity	5	32	6,59E-04	9,18E-03	None
Adverse response to chemotherapy in breast cancer (alopecia) (cyclophosphamide+doxorubicin+/-5FU)	3	7	7,53E-04	1,01E-02	None
Coronary artery calcification	6	52	8,28E-04	1,10E-02	None
Periodontitis (Mean PAL)	5	34	8,43E-04	1,11E-02	None
Uric acid levels	4	20	1,03E-03	1,31E-02	None
Cognitive performance	7	78	1,23E-03	1,50E-02	None
Osteoarthritis	3	9	1,34E-03	1,59E-02	None
Response to antipsychotic treatment in schizophrenia (working memory)	3	9	1,34E-03	1,59E-02	None
Pulmonary function	6	58	1,39E-03	1,62E-02	None
Smoking behavior	4	22	1,41E-03	1,62E-02	None
Adverse response to lamotrigine and phenytoin	3	10	1,72E-03	1,87E-02	None
Bipolar disorder (body mass index interaction)	3	10	1,72E-03	1,87E-02	None
Amyotrophic lateral sclerosis (age of onset)	3	10	1,72E-03	1,87E-02	None
Quantitative traits	4	24	1,88E-03	2,00E-02	None
Response to antipsychotic treatment	4	24	1,88E-03	2,00E-02	None
Bone mineral density	7	85	1,94E-03	2,06E-02	None
Lung cancer	4	25	2,14E-03	2,18E-02	None
Phosphorus levels	3	11	2,16E-03	2,18E-02	None
Intracranial aneurysm	3	12	2,66E-03	2,54E-02	None
Sudden cardiac arrest	4	28	3,10E-03	2,88E-02	None
Platelet aggregation	3	13	3,23E-03	2,91E-02	None
Immune reponse to smallpox (secreted IL-2)	3	13	3,23E-03	2,91E-02	None
Hematological parameters	3	13	3,23E-03	2,91E-02	None
Atrial fibrillation	3	14	3,86E-03	3,31E-02	None
Psychosis (atypical)	3	14	3,86E-03	3,31E-02	None
Waist-hip ratio	3	14	3,86E-03	3,31E-02	None
Response to amphetamines	4	30	3,88E-03	3,31E-02	None
Fasting insulin (interaction)	3	15	4,57E-03	3,72E-02	None
Obesity (extreme)	3	15	4,57E-03	3,72E-02	None
D-dimer levels	3	15	4,57E-03	3,72E-02	None
Coronary artery disease	4	32	4,79E-03	3,83E-02	None
Anorexia nervosa	4	32	4,79E-03	3,83E-02	None
Heart rate	4	33	5,29E-03	4,08E-02	None
Homeostasis model assessment of insulin resistance (interaction)	3	16	5,35E-03	4,08E-02	None
Age-related hearing impairment	3	16	5,35E-03	4,08E-02	None
Red blood cell traits	6	78	5,49E-03	4,17E-02	None
Temperament	3	17	6,21E-03	4,53E-02	None
Plasma omega-6 polyunsaturated fatty acid levels (adrenic acid)	3	17	6,21E-03	4,53E-02	None
Aortic root size	3	17	6,21E-03	4,53E-02	None
Metabolite levels	7	107	6,38E-03	4,64E-02	None
Bone mineral density (hip)	3	18	7,14E-03	4,80E-02	None
Response to fenofibrate (adiponectin levels)	3	18	7,14E-03	4,80E-02	None
Staphylococcus aureus infection	2	5	7,18E-03	4,80E-02	None
Echocardiographic traits	2	5	7,18E-03	4,80E-02	None
Cognitive decline (age-related)	2	5	7,18E-03	4,80E-02	None
Nicotine dependence	2	5	7,18E-03	4,80E-02	None
Osteoarthritis (hip)	2	5	7,18E-03	4,80E-02	None
REACTOME
Term	Input number	Background	pValue	FDR	Hyperlink
RHO GTPase Effectors	41	321	8,39E-20	5,21E-17	http://www.reactome.org/cgi-bin/eventbrowser_st_id?ST_ID=R-HSA-195258
Signal Transduction	124	2689	1,97E-18	1,10E-15	http://www.reactome.org/cgi-bin/eventbrowser_st_id?ST_ID=R-HSA-162582
Chromatin organization	35	273	3,85E-17	1,43E-14	http://www.reactome.org/cgi-bin/eventbrowser_st_id?ST_ID=R-HSA-4839726
Chromatin modifying enzymes	35	273	3,85E-17	1,43E-14	http://www.reactome.org/cgi-bin/eventbrowser_st_id?ST_ID=R-HSA-3247509
DNA methylation	20	65	1,43E-16	4,99E-14	http://www.reactome.org/cgi-bin/eventbrowser_st_id?ST_ID=R-HSA-5334118
Signaling by Rho GTPases	43	449	1,74E-16	5,71E-14	http://www.reactome.org/cgi-bin/eventbrowser_st_id?ST_ID=R-HSA-194315
Activated PKN1 stimulates transcription of AR (androgen receptor) regulated genes KLK2 and KLK3	20	67	2,33E-16	7,24E-14	http://www.reactome.org/cgi-bin/eventbrowser_st_id?ST_ID=R-HSA-5625886
RHO GTPases activate PKNs	22	94	5,80E-16	1,54E-13	http://www.reactome.org/cgi-bin/eventbrowser_st_id?ST_ID=R-HSA-5625740
HDACs deacetylate histones	22	94	5,80E-16	1,54E-13	http://www.reactome.org/cgi-bin/eventbrowser_st_id?ST_ID=R-HSA-3214815
Cell Cycle	50	629	6,35E-16	1,61E-13	http://www.reactome.org/cgi-bin/eventbrowser_st_id?ST_ID=R-HSA-1640170
M Phase	39	384	7,70E-16	1,87E-13	http://www.reactome.org/cgi-bin/eventbrowser_st_id?ST_ID=R-HSA-68886
Developmental Biology	67	1082	8,71E-16	2,03E-13	http://www.reactome.org/cgi-bin/eventbrowser_st_id?ST_ID=R-HSA-1266738
RNA Polymerase I Promoter Opening	19	63	1,12E-15	2,50E-13	http://www.reactome.org/cgi-bin/eventbrowser_st_id?ST_ID=R-HSA-73728
Meiotic recombination	21	86	1,29E-15	2,77E-13	http://www.reactome.org/cgi-bin/eventbrowser_st_id?ST_ID=R-HSA-912446
ERCC6 (CSB) and EHMT2 (G9a) positively regulate rRNA expression	20	76	1,81E-15	3,74E-13	http://www.reactome.org/cgi-bin/eventbrowser_st_id?ST_ID=R-HSA-427389
Transcriptional regulation of granulopoiesis	21	89	2,32E-15	4,63E-13	http://www.reactome.org/cgi-bin/eventbrowser_st_id?ST_ID=R-HSA-9616222
Meiosis	23	116	2,86E-15	5,52E-13	http://www.reactome.org/cgi-bin/eventbrowser_st_id?ST_ID=R-HSA-1500620
SIRT1 negatively regulates rRNA expression	19	68	3,62E-15	6,75E-13	http://www.reactome.org/cgi-bin/eventbrowser_st_id?ST_ID=R-HSA-427359
DNA Damage/Telomere Stress Induced Senescence	20	80	4,17E-15	7,52E-13	http://www.reactome.org/cgi-bin/eventbrowser_st_id?ST_ID=R-HSA-2559586
Cell Cycle, Mitotic	44	525	6,54E-15	1,14E-12	http://www.reactome.org/cgi-bin/eventbrowser_st_id?ST_ID=R-HSA-69278
Pre-NOTCH Expression and Processing	22	109	8,34E-15	1,41E-12	http://www.reactome.org/cgi-bin/eventbrowser_st_id?ST_ID=R-HSA-1912422
PRC2 methylates histones and DNA	19	73	1,09E-14	1,73E-12	http://www.reactome.org/cgi-bin/eventbrowser_st_id?ST_ID=R-HSA-212300
Condensation of Prophase Chromosomes	19	73	1,09E-14	1,73E-12	http://www.reactome.org/cgi-bin/eventbrowser_st_id?ST_ID=R-HSA-2299718
ESR-mediated signaling	29	221	1,14E-14	1,77E-12	http://www.reactome.org/cgi-bin/eventbrowser_st_id?ST_ID=R-HSA-8939211
Reproduction	24	141	1,42E-14	2,15E-12	http://www.reactome.org/cgi-bin/eventbrowser_st_id?ST_ID=R-HSA-1474165
HATs acetylate histones	24	142	1,63E-14	2,40E-12	http://www.reactome.org/cgi-bin/eventbrowser_st_id?ST_ID=R-HSA-3214847
RUNX1 regulates transcription of genes involved in differentiation of HSCs	23	129	2,11E-14	3,02E-12	http://www.reactome.org/cgi-bin/eventbrowser_st_id?ST_ID=R-HSA-8939236
Transcriptional regulation by small RNAs	21	103	2,85E-14	3,81E-12	http://www.reactome.org/cgi-bin/eventbrowser_st_id?ST_ID=R-HSA-5578749
RNA Polymerase I Promoter Escape	20	90	2,86E-14	3,81E-12	http://www.reactome.org/cgi-bin/eventbrowser_st_id?ST_ID=R-HSA-73772
Formation of the beta-catenin:TCF transactivating complex	20	91	3,43E-14	4,46E-12	http://www.reactome.org/cgi-bin/eventbrowser_st_id?ST_ID=R-HSA-201722
Cell Cycle Checkpoints	32	289	3,57E-14	4,54E-12	http://www.reactome.org/cgi-bin/eventbrowser_st_id?ST_ID=R-HSA-69620
Pre-NOTCH Transcription and Translation	20	93	4,90E-14	6,08E-12	http://www.reactome.org/cgi-bin/eventbrowser_st_id?ST_ID=R-HSA-1912408
Amyloid fiber formation	21	109	7,55E-14	8,98E-12	http://www.reactome.org/cgi-bin/eventbrowser_st_id?ST_ID=R-HSA-977225
RNA Polymerase I Promoter Clearance	21	109	7,55E-14	8,98E-12	http://www.reactome.org/cgi-bin/eventbrowser_st_id?ST_ID=R-HSA-73854
RUNX1 regulates genes involved in megakaryocyte differentiation and platelet function	20	96	8,23E-14	9,58E-12	http://www.reactome.org/cgi-bin/eventbrowser_st_id?ST_ID=R-HSA-8936459
RNA Polymerase I Transcription	21	110	8,84E-14	1,01E-11	http://www.reactome.org/cgi-bin/eventbrowser_st_id?ST_ID=R-HSA-73864
Packaging Of Telomere Ends	16	52	1,56E-13	1,71E-11	http://www.reactome.org/cgi-bin/eventbrowser_st_id?ST_ID=R-HSA-171306
B-WICH complex positively regulates rRNA expression	19	89	2,35E-13	2,44E-11	http://www.reactome.org/cgi-bin/eventbrowser_st_id?ST_ID=R-HSA-5250924
Meiotic synapsis	18	77	2,64E-13	2,68E-11	http://www.reactome.org/cgi-bin/eventbrowser_st_id?ST_ID=R-HSA-1221632
Transcriptional regulation by RUNX1	28	235	2,82E-13	2,81E-11	http://www.reactome.org/cgi-bin/eventbrowser_st_id?ST_ID=R-HSA-8878171
Gene Silencing by RNA	22	133	2,98E-13	2,87E-11	http://www.reactome.org/cgi-bin/eventbrowser_st_id?ST_ID=R-HSA-211000
Positive epigenetic regulation of rRNA expression	20	104	3,05E-13	2,89E-11	http://www.reactome.org/cgi-bin/eventbrowser_st_id?ST_ID=R-HSA-5250913
Depurination	16	55	3,23E-13	2,91E-11	http://www.reactome.org/cgi-bin/eventbrowser_st_id?ST_ID=R-HSA-73927
Recognition and association of DNA glycosylase with site containing an affected purine	16	55	3,23E-13	2,91E-11	http://www.reactome.org/cgi-bin/eventbrowser_st_id?ST_ID=R-HSA-110330
Cleavage of the damaged purine	16	55	3,23E-13	2,91E-11	http://www.reactome.org/cgi-bin/eventbrowser_st_id?ST_ID=R-HSA-110331
Mitotic Prophase	22	134	3,41E-13	3,02E-11	http://www.reactome.org/cgi-bin/eventbrowser_st_id?ST_ID=R-HSA-68875
NoRC negatively regulates rRNA expression	20	105	3,57E-13	3,11E-11	http://www.reactome.org/cgi-bin/eventbrowser_st_id?ST_ID=R-HSA-427413
Activation of HOX genes during differentiation	21	121	4,53E-13	3,84E-11	http://www.reactome.org/cgi-bin/eventbrowser_st_id?ST_ID=R-HSA-5619507
Activation of anterior HOX genes in hindbrain development during early embryogenesis	21	121	4,53E-13	3,84E-11	http://www.reactome.org/cgi-bin/eventbrowser_st_id?ST_ID=R-HSA-5617472
Negative epigenetic regulation of rRNA expression	20	108	5,65E-13	4,72E-11	http://www.reactome.org/cgi-bin/eventbrowser_st_id?ST_ID=R-HSA-5250941
RNA Polymerase II Transcription	69	1316	6,20E-13	5,09E-11	http://www.reactome.org/cgi-bin/eventbrowser_st_id?ST_ID=R-HSA-73857
G2/M DNA damage checkpoint	19	95	6,49E-13	5,26E-11	http://www.reactome.org/cgi-bin/eventbrowser_st_id?ST_ID=R-HSA-69473
Signaling by Nuclear Receptors	29	264	6,79E-13	5,42E-11	http://www.reactome.org/cgi-bin/eventbrowser_st_id?ST_ID=R-HSA-9006931
Senescence-Associated Secretory Phenotype (SASP)	20	110	7,63E-13	5,92E-11	http://www.reactome.org/cgi-bin/eventbrowser_st_id?ST_ID=R-HSA-2559582
Recognition and association of DNA glycosylase with site containing an affected pyrimidine	16	60	1,00E-12	7,45E-11	http://www.reactome.org/cgi-bin/eventbrowser_st_id?ST_ID=R-HSA-110328
Depyrimidination	16	60	1,00E-12	7,45E-11	http://www.reactome.org/cgi-bin/eventbrowser_st_id?ST_ID=R-HSA-73928
Cleavage of the damaged pyrimidine	16	60	1,00E-12	7,45E-11	http://www.reactome.org/cgi-bin/eventbrowser_st_id?ST_ID=R-HSA-110329
Cellular Senescence	25	194	1,11E-12	8,16E-11	http://www.reactome.org/cgi-bin/eventbrowser_st_id?ST_ID=R-HSA-2559583
Signaling by NOTCH	27	231	1,13E-12	8,16E-11	http://www.reactome.org/cgi-bin/eventbrowser_st_id?ST_ID=R-HSA-157118
Cellular responses to stress	36	422	1,21E-12	8,42E-11	http://www.reactome.org/cgi-bin/eventbrowser_st_id?ST_ID=R-HSA-2262752
Base-Excision Repair, AP Site Formation	16	61	1,24E-12	8,56E-11	http://www.reactome.org/cgi-bin/eventbrowser_st_id?ST_ID=R-HSA-73929
Deposition of new CENPA-containing nucleosomes at the centromere	17	74	1,54E-12	1,04E-10	http://www.reactome.org/cgi-bin/eventbrowser_st_id?ST_ID=R-HSA-606279
Nucleosome assembly	17	74	1,54E-12	1,04E-10	http://www.reactome.org/cgi-bin/eventbrowser_st_id?ST_ID=R-HSA-774815
Epigenetic regulation of gene expression	22	146	1,58E-12	1,05E-10	http://www.reactome.org/cgi-bin/eventbrowser_st_id?ST_ID=R-HSA-212165
Generic Transcription Pathway	64	1193	1,76E-12	1,16E-10	http://www.reactome.org/cgi-bin/eventbrowser_st_id?ST_ID=R-HSA-212436
Gene expression (Transcription)	72	1448	2,06E-12	1,34E-10	http://www.reactome.org/cgi-bin/eventbrowser_st_id?ST_ID=R-HSA-74160
Estrogen-dependent gene expression	22	149	2,27E-12	1,44E-10	http://www.reactome.org/cgi-bin/eventbrowser_st_id?ST_ID=R-HSA-9018519
Telomere Maintenance	17	82	6,44E-12	4,04E-10	http://www.reactome.org/cgi-bin/eventbrowser_st_id?ST_ID=R-HSA-157579
Immune System	89	2096	1,66E-11	1,01E-09	http://www.reactome.org/cgi-bin/eventbrowser_st_id?ST_ID=R-HSA-168256
G2/M Checkpoints	22	167	1,71E-11	1,02E-09	http://www.reactome.org/cgi-bin/eventbrowser_st_id?ST_ID=R-HSA-69481
Cellular responses to external stimuli	38	516	1,72E-11	1,02E-09	http://www.reactome.org/cgi-bin/eventbrowser_st_id?ST_ID=R-HSA-8953897
Base Excision Repair	17	89	2,01E-11	1,17E-09	http://www.reactome.org/cgi-bin/eventbrowser_st_id?ST_ID=R-HSA-73884
Metabolism of proteins	86	2012	2,75E-11	1,58E-09	http://www.reactome.org/cgi-bin/eventbrowser_st_id?ST_ID=R-HSA-392499
RMTs methylate histone arginines	16	79	3,64E-11	2,08E-09	http://www.reactome.org/cgi-bin/eventbrowser_st_id?ST_ID=R-HSA-3214858
Oxidative Stress Induced Senescence	19	124	4,02E-11	2,27E-09	http://www.reactome.org/cgi-bin/eventbrowser_st_id?ST_ID=R-HSA-2559580
Chromosome Maintenance	18	110	5,01E-11	2,74E-09	http://www.reactome.org/cgi-bin/eventbrowser_st_id?ST_ID=R-HSA-73886
Nonhomologous End-Joining (NHEJ)	15	69	6,25E-11	3,39E-09	http://www.reactome.org/cgi-bin/eventbrowser_st_id?ST_ID=R-HSA-5693571
Processing of DNA double-strand break ends	17	98	7,66E-11	4,08E-09	http://www.reactome.org/cgi-bin/eventbrowser_st_id?ST_ID=R-HSA-5693607
HDR through Homologous Recombination (HRR) or Single Strand Annealing (SSA)	19	132	1,05E-10	5,55E-09	http://www.reactome.org/cgi-bin/eventbrowser_st_id?ST_ID=R-HSA-5693567
Recruitment and ATM-mediated phosphorylation of repair and signaling proteins at DNA double strand breaks	15	76	2,05E-10	1,04E-08	http://www.reactome.org/cgi-bin/eventbrowser_st_id?ST_ID=R-HSA-5693565
Homology Directed Repair	19	138	2,08E-10	1,05E-08	http://www.reactome.org/cgi-bin/eventbrowser_st_id?ST_ID=R-HSA-5693538
DNA Double Strand Break Response	15	77	2,40E-10	1,20E-08	http://www.reactome.org/cgi-bin/eventbrowser_st_id?ST_ID=R-HSA-5693606
Signaling by WNT	28	329	4,07E-10	1,98E-08	http://www.reactome.org/cgi-bin/eventbrowser_st_id?ST_ID=R-HSA-195721
PKMTs methylate histone lysines	14	70	7,05E-10	3,40E-08	http://www.reactome.org/cgi-bin/eventbrowser_st_id?ST_ID=R-HSA-3214841
TCF dependent signaling in response to WNT	23	232	1,02E-09	4,89E-08	http://www.reactome.org/cgi-bin/eventbrowser_st_id?ST_ID=R-HSA-201681
Adaptive Immune System	43	748	1,25E-09	5,91E-08	http://www.reactome.org/cgi-bin/eventbrowser_st_id?ST_ID=R-HSA-1280218
Neuronal System	30	402	1,76E-09	8,25E-08	http://www.reactome.org/cgi-bin/eventbrowser_st_id?ST_ID=R-HSA-112316
DNA Repair	27	331	1,96E-09	9,11E-08	http://www.reactome.org/cgi-bin/eventbrowser_st_id?ST_ID=R-HSA-73894
DNA Double-Strand Break Repair	19	166	3,41E-09	1,56E-07	http://www.reactome.org/cgi-bin/eventbrowser_st_id?ST_ID=R-HSA-5693532
@@Axon guidance	35	549	3,81E-09	1,73E-07	http://www.reactome.org/cgi-bin/eventbrowser_st_id?ST_ID=R-HSA-422475
HDMs demethylate histones	11	50	2,01E-08	8,59E-07	http://www.reactome.org/cgi-bin/eventbrowser_st_id?ST_ID=R-HSA-3214842
Post-translational protein modification	60	1412	4,04E-08	1,67E-06	http://www.reactome.org/cgi-bin/eventbrowser_st_id?ST_ID=R-HSA-597592
Butyrophilin (BTN) family interactions	6	12	7,26E-07	2,65E-05	http://www.reactome.org/cgi-bin/eventbrowser_st_id?ST_ID=R-HSA-8851680
NCAM signaling for neurite out-growth	10	60	8,59E-07	3,08E-05	http://www.reactome.org/cgi-bin/eventbrowser_st_id?ST_ID=R-HSA-375165
Cytokine Signaling in Immune system	39	836	1,22E-06	4,22E-05	http://www.reactome.org/cgi-bin/eventbrowser_st_id?ST_ID=R-HSA-1280215
SUMOylation of chromatin organization proteins	10	66	1,87E-06	6,32E-05	http://www.reactome.org/cgi-bin/eventbrowser_st_id?ST_ID=R-HSA-4551638
Transmission across Chemical Synapses	19	261	2,32E-06	7,66E-05	http://www.reactome.org/cgi-bin/eventbrowser_st_id?ST_ID=R-HSA-112315
SUMO E3 ligases SUMOylate target proteins	15	170	3,10E-06	9,90E-05	http://www.reactome.org/cgi-bin/eventbrowser_st_id?ST_ID=R-HSA-3108232
Organelle biogenesis and maintenance	20	294	3,32E-06	1,06E-04	http://www.reactome.org/cgi-bin/eventbrowser_st_id?ST_ID=R-HSA-1852241
E3 ubiquitin ligases ubiquitinate target proteins	9	57	4,51E-06	1,41E-04	http://www.reactome.org/cgi-bin/eventbrowser_st_id?ST_ID=R-HSA-8866654
SUMOylation	15	176	4,59E-06	1,43E-04	http://www.reactome.org/cgi-bin/eventbrowser_st_id?ST_ID=R-HSA-2990846
Protein ubiquitination	10	77	6,48E-06	1,94E-04	http://www.reactome.org/cgi-bin/eventbrowser_st_id?ST_ID=R-HSA-8852135
Hemostasis	30	617	9,69E-06	2,74E-04	http://www.reactome.org/cgi-bin/eventbrowser_st_id?ST_ID=R-HSA-109582
Ub-specific processing proteases	16	219	1,37E-05	3,70E-04	http://www.reactome.org/cgi-bin/eventbrowser_st_id?ST_ID=R-HSA-5689880
Mitotic Prometaphase	15	196	1,52E-05	4,03E-04	http://www.reactome.org/cgi-bin/eventbrowser_st_id?ST_ID=R-HSA-68877
Neurotransmitter receptors and postsynaptic signal transmission	15	197	1,61E-05	4,22E-04	http://www.reactome.org/cgi-bin/eventbrowser_st_id?ST_ID=R-HSA-112314
Activation of NMDA receptors and postsynaptic events	10	89	2,05E-05	5,19E-04	http://www.reactome.org/cgi-bin/eventbrowser_st_id?ST_ID=R-HSA-442755
Amplification of signal from unattached kinetochores via a MAD2 inhibitory signal	10	94	3,16E-05	7,64E-04	http://www.reactome.org/cgi-bin/eventbrowser_st_id?ST_ID=R-HSA-141444
Amplification of signal from the kinetochores	10	94	3,16E-05	7,64E-04	http://www.reactome.org/cgi-bin/eventbrowser_st_id?ST_ID=R-HSA-141424
Signaling by Interleukins	28	619	6,35E-05	1,41E-03	http://www.reactome.org/cgi-bin/eventbrowser_st_id?ST_ID=R-HSA-449147
Signaling by Receptor Tyrosine Kinases	23	458	6,50E-05	1,44E-03	http://www.reactome.org/cgi-bin/eventbrowser_st_id?ST_ID=R-HSA-9006934
FLT3 Signaling	16	252	6,72E-05	1,48E-03	http://www.reactome.org/cgi-bin/eventbrowser_st_id?ST_ID=R-HSA-9607240
@@Disease	40	1049	7,74E-05	1,68E-03	http://www.reactome.org/cgi-bin/eventbrowser_st_id?ST_ID=R-HSA-1643685
Diseases of signal transduction	20	374	8,59E-05	1,84E-03	http://www.reactome.org/cgi-bin/eventbrowser_st_id?ST_ID=R-HSA-5663202
Protein-protein interactions at synapses	9	86	8,77E-05	1,86E-03	http://www.reactome.org/cgi-bin/eventbrowser_st_id?ST_ID=R-HSA-6794362
Metabolism of RNA	29	667	9,15E-05	1,94E-03	http://www.reactome.org/cgi-bin/eventbrowser_st_id?ST_ID=R-HSA-8953854
RAF/MAP kinase cascade	15	234	1,02E-04	2,14E-03	http://www.reactome.org/cgi-bin/eventbrowser_st_id?ST_ID=R-HSA-5673001
Mitotic Spindle Checkpoint	10	110	1,07E-04	2,20E-03	http://www.reactome.org/cgi-bin/eventbrowser_st_id?ST_ID=R-HSA-69618
MAPK1/MAPK3 signaling	15	239	1,27E-04	2,56E-03	http://www.reactome.org/cgi-bin/eventbrowser_st_id?ST_ID=R-HSA-5684996
Deubiquitination	17	296	1,28E-04	2,58E-03	http://www.reactome.org/cgi-bin/eventbrowser_st_id?ST_ID=R-HSA-5688426
RHO GTPases Activate Formins	11	136	1,29E-04	2,58E-03	http://www.reactome.org/cgi-bin/eventbrowser_st_id?ST_ID=R-HSA-5663220
Opioid Signalling	9	91	1,31E-04	2,59E-03	http://www.reactome.org/cgi-bin/eventbrowser_st_id?ST_ID=R-HSA-111885
Mitochondrial biogenesis	9	94	1,64E-04	3,16E-03	http://www.reactome.org/cgi-bin/eventbrowser_st_id?ST_ID=R-HSA-1592230
Metabolism	65	2075	1,72E-04	3,31E-03	http://www.reactome.org/cgi-bin/eventbrowser_st_id?ST_ID=R-HSA-1430728
Cardiac conduction	11	141	1,74E-04	3,33E-03	http://www.reactome.org/cgi-bin/eventbrowser_st_id?ST_ID=R-HSA-5576891
Other interleukin signaling	16	275	1,74E-04	3,33E-03	http://www.reactome.org/cgi-bin/eventbrowser_st_id?ST_ID=R-HSA-449836
Mitotic Anaphase	13	194	1,93E-04	3,62E-03	http://www.reactome.org/cgi-bin/eventbrowser_st_id?ST_ID=R-HSA-68882
MAPK family signaling cascades	16	278	1,96E-04	3,67E-03	http://www.reactome.org/cgi-bin/eventbrowser_st_id?ST_ID=R-HSA-5683057
Mitotic Metaphase and Anaphase	13	195	2,02E-04	3,74E-03	http://www.reactome.org/cgi-bin/eventbrowser_st_id?ST_ID=R-HSA-2555396
Signaling by NTRKs	9	97	2,04E-04	3,74E-03	http://www.reactome.org/cgi-bin/eventbrowser_st_id?ST_ID=R-HSA-166520
Signaling by NTRK1 (TRKA)	8	76	2,07E-04	3,78E-03	http://www.reactome.org/cgi-bin/eventbrowser_st_id?ST_ID=R-HSA-187037
Post NMDA receptor activation events	8	77	2,25E-04	4,07E-03	http://www.reactome.org/cgi-bin/eventbrowser_st_id?ST_ID=R-HSA-438064
Regulation of insulin secretion	8	78	2,44E-04	4,33E-03	http://www.reactome.org/cgi-bin/eventbrowser_st_id?ST_ID=R-HSA-422356
Resolution of Sister Chromatid Cohesion	10	123	2,49E-04	4,41E-03	http://www.reactome.org/cgi-bin/eventbrowser_st_id?ST_ID=R-HSA-2500257
Apoptosis induced DNA fragmentation	4	13	2,58E-04	4,51E-03	http://www.reactome.org/cgi-bin/eventbrowser_st_id?ST_ID=R-HSA-140342
Innate Immune System	38	1043	2,76E-04	4,76E-03	http://www.reactome.org/cgi-bin/eventbrowser_st_id?ST_ID=R-HSA-168249
Cell-Cell communication	10	125	2,81E-04	4,80E-03	http://www.reactome.org/cgi-bin/eventbrowser_st_id?ST_ID=R-HSA-1500931
NCAM1 interactions	6	42	2,95E-04	4,95E-03	http://www.reactome.org/cgi-bin/eventbrowser_st_id?ST_ID=R-HSA-419037
Transcriptional Regulation by MECP2	7	61	3,18E-04	5,26E-03	http://www.reactome.org/cgi-bin/eventbrowser_st_id?ST_ID=R-HSA-8986944
Peptide hormone biosynthesis	4	14	3,26E-04	5,34E-03	http://www.reactome.org/cgi-bin/eventbrowser_st_id?ST_ID=R-HSA-209952
Oncogenic MAPK signaling	8	83	3,60E-04	5,79E-03	http://www.reactome.org/cgi-bin/eventbrowser_st_id?ST_ID=R-HSA-6802957
Cell-cell junction organization	7	63	3,81E-04	6,06E-03	http://www.reactome.org/cgi-bin/eventbrowser_st_id?ST_ID=R-HSA-421270
Integration of energy metabolism	9	107	4,00E-04	6,29E-03	http://www.reactome.org/cgi-bin/eventbrowser_st_id?ST_ID=R-HSA-163685
FOXO-mediated transcription	7	65	4,53E-04	6,85E-03	http://www.reactome.org/cgi-bin/eventbrowser_st_id?ST_ID=R-HSA-9614085
Separation of Sister Chromatids	12	186	4,63E-04	6,95E-03	http://www.reactome.org/cgi-bin/eventbrowser_st_id?ST_ID=R-HSA-2467813
Signaling by the B Cell Receptor (BCR)	9	110	4,82E-04	7,20E-03	http://www.reactome.org/cgi-bin/eventbrowser_st_id?ST_ID=R-HSA-983705
Formation of Senescence-Associated Heterochromatin Foci (SAHF)	4	16	5,01E-04	7,47E-03	http://www.reactome.org/cgi-bin/eventbrowser_st_id?ST_ID=R-HSA-2559584
Signaling by BRAF and RAF fusions	7	67	5,35E-04	7,87E-03	http://www.reactome.org/cgi-bin/eventbrowser_st_id?ST_ID=R-HSA-6802952
Interferon gamma signaling	8	90	5,93E-04	8,49E-03	http://www.reactome.org/cgi-bin/eventbrowser_st_id?ST_ID=R-HSA-877300
Interferon Signaling	12	194	6,57E-04	9,18E-03	http://www.reactome.org/cgi-bin/eventbrowser_st_id?ST_ID=R-HSA-913531
Adherens junctions interactions	5	32	6,59E-04	9,18E-03	http://www.reactome.org/cgi-bin/eventbrowser_st_id?ST_ID=R-HSA-418990
Apoptosis	11	172	8,42E-04	1,11E-02	http://www.reactome.org/cgi-bin/eventbrowser_st_id?ST_ID=R-HSA-109581
Programmed Cell Death	11	175	9,62E-04	1,24E-02	http://www.reactome.org/cgi-bin/eventbrowser_st_id?ST_ID=R-HSA-5357801
Extra-nuclear estrogen signaling	7	76	1,07E-03	1,34E-02	http://www.reactome.org/cgi-bin/eventbrowser_st_id?ST_ID=R-HSA-9009391
Transcriptional activation of mitochondrial biogenesis	6	55	1,08E-03	1,36E-02	http://www.reactome.org/cgi-bin/eventbrowser_st_id?ST_ID=R-HSA-2151201
Ion homeostasis	6	56	1,18E-03	1,46E-02	http://www.reactome.org/cgi-bin/eventbrowser_st_id?ST_ID=R-HSA-5578775
Muscle contraction	12	209	1,21E-03	1,49E-02	http://www.reactome.org/cgi-bin/eventbrowser_st_id?ST_ID=R-HSA-397014
Processing of Capped Intron-Containing Pre-mRNA	13	241	1,32E-03	1,59E-02	http://www.reactome.org/cgi-bin/eventbrowser_st_id?ST_ID=R-HSA-72203
AKT phosphorylates targets in the nucleus	3	9	1,34E-03	1,59E-02	http://www.reactome.org/cgi-bin/eventbrowser_st_id?ST_ID=R-HSA-198693
Regulation of commissural axon pathfinding by SLIT and ROBO	3	9	1,34E-03	1,59E-02	http://www.reactome.org/cgi-bin/eventbrowser_st_id?ST_ID=R-HSA-428542
Highly calcium permeable nicotinic acetylcholine receptors	3	9	1,34E-03	1,59E-02	http://www.reactome.org/cgi-bin/eventbrowser_st_id?ST_ID=R-HSA-629597
mRNA Splicing - Major Pathway	11	183	1,35E-03	1,59E-02	http://www.reactome.org/cgi-bin/eventbrowser_st_id?ST_ID=R-HSA-72163
Class I MHC mediated antigen processing & presentation	17	370	1,41E-03	1,62E-02	http://www.reactome.org/cgi-bin/eventbrowser_st_id?ST_ID=R-HSA-983169
G alpha (q) signalling events	12	214	1,46E-03	1,67E-02	http://www.reactome.org/cgi-bin/eventbrowser_st_id?ST_ID=R-HSA-416476
Ion channel transport	11	185	1,47E-03	1,67E-02	http://www.reactome.org/cgi-bin/eventbrowser_st_id?ST_ID=R-HSA-983712
@@Long-term potentiation	4	23	1,63E-03	1,80E-02	http://www.reactome.org/cgi-bin/eventbrowser_st_id?ST_ID=R-HSA-9620244
Downstream signaling events of B Cell Receptor (BCR)	7	82	1,60E-03	1,80E-02	http://www.reactome.org/cgi-bin/eventbrowser_st_id?ST_ID=R-HSA-1168372
Downregulation of SMAD2/3:SMAD4 transcriptional activity	4	23	1,63E-03	1,80E-02	http://www.reactome.org/cgi-bin/eventbrowser_st_id?ST_ID=R-HSA-2173795
Signaling by RAS mutants	6	60	1,63E-03	1,80E-02	http://www.reactome.org/cgi-bin/eventbrowser_st_id?ST_ID=R-HSA-6802949
CREB1 phosphorylation through the activation of CaMKII/CaMKK/CaMKIV cascasde	3	10	1,72E-03	1,87E-02	http://www.reactome.org/cgi-bin/eventbrowser_st_id?ST_ID=R-HSA-442729
mRNA Splicing	11	191	1,86E-03	2,00E-02	http://www.reactome.org/cgi-bin/eventbrowser_st_id?ST_ID=R-HSA-72172
Estrogen-dependent nuclear events downstream of ESR-membrane signaling	4	24	1,88E-03	2,00E-02	http://www.reactome.org/cgi-bin/eventbrowser_st_id?ST_ID=R-HSA-9634638
Cellular response to heat stress	7	86	2,07E-03	2,14E-02	http://www.reactome.org/cgi-bin/eventbrowser_st_id?ST_ID=R-HSA-3371556
Vesicle-mediated transport	25	669	2,10E-03	2,17E-02	http://www.reactome.org/cgi-bin/eventbrowser_st_id?ST_ID=R-HSA-5653656
Highly calcium permeable postsynaptic nicotinic acetylcholine receptors	3	11	2,16E-03	2,18E-02	http://www.reactome.org/cgi-bin/eventbrowser_st_id?ST_ID=R-HSA-629594
Regulation of localization of FOXO transcription factors	3	11	2,16E-03	2,18E-02	http://www.reactome.org/cgi-bin/eventbrowser_st_id?ST_ID=R-HSA-9614399
Intracellular signaling by second messengers	14	288	2,21E-03	2,22E-02	http://www.reactome.org/cgi-bin/eventbrowser_st_id?ST_ID=R-HSA-9006925
Semaphorin interactions	6	64	2,21E-03	2,22E-02	http://www.reactome.org/cgi-bin/eventbrowser_st_id?ST_ID=R-HSA-373755
Factors involved in megakaryocyte development and platelet production	10	168	2,35E-03	2,35E-02	http://www.reactome.org/cgi-bin/eventbrowser_st_id?ST_ID=R-HSA-983231
Calnexin/calreticulin cycle	4	26	2,44E-03	2,40E-02	http://www.reactome.org/cgi-bin/eventbrowser_st_id?ST_ID=R-HSA-901042
Peptide hormone metabolism	7	89	2,47E-03	2,43E-02	http://www.reactome.org/cgi-bin/eventbrowser_st_id?ST_ID=R-HSA-2980736
Cilium Assembly	11	200	2,61E-03	2,54E-02	http://www.reactome.org/cgi-bin/eventbrowser_st_id?ST_ID=R-HSA-5617833
Cell junction organization	7	90	2,62E-03	2,54E-02	http://www.reactome.org/cgi-bin/eventbrowser_st_id?ST_ID=R-HSA-446728
SHC1 events in ERBB4 signaling	3	12	2,66E-03	2,54E-02	http://www.reactome.org/cgi-bin/eventbrowser_st_id?ST_ID=R-HSA-1250347
Presynaptic nicotinic acetylcholine receptors	3	12	2,66E-03	2,54E-02	http://www.reactome.org/cgi-bin/eventbrowser_st_id?ST_ID=R-HSA-622323
CaMK IV-mediated phosphorylation of CREB	3	12	2,66E-03	2,54E-02	http://www.reactome.org/cgi-bin/eventbrowser_st_id?ST_ID=R-HSA-111932
Effects of PIP2 hydrolysis	4	27	2,76E-03	2,61E-02	http://www.reactome.org/cgi-bin/eventbrowser_st_id?ST_ID=R-HSA-114508
L1CAM interactions	8	117	2,83E-03	2,68E-02	http://www.reactome.org/cgi-bin/eventbrowser_st_id?ST_ID=R-HSA-373760
Phase 0 - rapid depolarisation	5	46	2,85E-03	2,70E-02	http://www.reactome.org/cgi-bin/eventbrowser_st_id?ST_ID=R-HSA-5576892
Adrenaline,noradrenaline inhibits insulin secretion	4	28	3,10E-03	2,88E-02	http://www.reactome.org/cgi-bin/eventbrowser_st_id?ST_ID=R-HSA-400042
Signaling by ERBB2	5	47	3,11E-03	2,88E-02	http://www.reactome.org/cgi-bin/eventbrowser_st_id?ST_ID=R-HSA-1227986
Signaling by moderate kinase activity BRAF mutants	5	47	3,11E-03	2,88E-02	http://www.reactome.org/cgi-bin/eventbrowser_st_id?ST_ID=R-HSA-6802946
Paradoxical activation of RAF signaling by kinase inactive BRAF	5	47	3,11E-03	2,88E-02	http://www.reactome.org/cgi-bin/eventbrowser_st_id?ST_ID=R-HSA-6802955
Circadian Clock	6	69	3,14E-03	2,89E-02	http://www.reactome.org/cgi-bin/eventbrowser_st_id?ST_ID=R-HSA-400253
Synthesis, secretion, and inactivation of Glucose-dependent Insulinotropic Polypeptide (GIP)	3	13	3,23E-03	2,91E-02	http://www.reactome.org/cgi-bin/eventbrowser_st_id?ST_ID=R-HSA-400511
ERBB2 Regulates Cell Motility	3	13	3,23E-03	2,91E-02	http://www.reactome.org/cgi-bin/eventbrowser_st_id?ST_ID=R-HSA-6785631
CREB1 phosphorylation through NMDA receptor-mediated activation of RAS signaling	4	29	3,48E-03	3,09E-02	http://www.reactome.org/cgi-bin/eventbrowser_st_id?ST_ID=R-HSA-442742
FOXO-mediated transcription of oxidative stress, metabolic and neuronal genes	4	29	3,48E-03	3,09E-02	http://www.reactome.org/cgi-bin/eventbrowser_st_id?ST_ID=R-HSA-9615017
Netrin-1 signaling	5	49	3,66E-03	3,23E-02	http://www.reactome.org/cgi-bin/eventbrowser_st_id?ST_ID=R-HSA-373752
Glycosaminoglycan metabolism	8	123	3,78E-03	3,31E-02	http://www.reactome.org/cgi-bin/eventbrowser_st_id?ST_ID=R-HSA-1630316
Signaling by TGF-beta Receptor Complex	6	72	3,81E-03	3,31E-02	http://www.reactome.org/cgi-bin/eventbrowser_st_id?ST_ID=R-HSA-170834
Acetylcholine binding and downstream events	3	14	3,86E-03	3,31E-02	http://www.reactome.org/cgi-bin/eventbrowser_st_id?ST_ID=R-HSA-181431
Activation of RAC1	3	14	3,86E-03	3,31E-02	http://www.reactome.org/cgi-bin/eventbrowser_st_id?ST_ID=R-HSA-428540
Postsynaptic nicotinic acetylcholine receptors	3	14	3,86E-03	3,31E-02	http://www.reactome.org/cgi-bin/eventbrowser_st_id?ST_ID=R-HSA-622327
GRB2 events in ERBB2 signaling	3	14	3,86E-03	3,31E-02	http://www.reactome.org/cgi-bin/eventbrowser_st_id?ST_ID=R-HSA-1963640
Reduction of cytosolic Ca++ levels	3	14	3,86E-03	3,31E-02	http://www.reactome.org/cgi-bin/eventbrowser_st_id?ST_ID=R-HSA-418359
Signalling to ERKs	4	30	3,88E-03	3,31E-02	http://www.reactome.org/cgi-bin/eventbrowser_st_id?ST_ID=R-HSA-187687
Platelet calcium homeostasis	4	30	3,88E-03	3,31E-02	http://www.reactome.org/cgi-bin/eventbrowser_st_id?ST_ID=R-HSA-418360
Antigen processing: Ubiquitination & Proteasome degradation	14	308	3,92E-03	3,34E-02	http://www.reactome.org/cgi-bin/eventbrowser_st_id?ST_ID=R-HSA-983168
Membrane Trafficking	23	631	4,14E-03	3,48E-02	http://www.reactome.org/cgi-bin/eventbrowser_st_id?ST_ID=R-HSA-199991
Potassium Channels	7	99	4,30E-03	3,59E-02	http://www.reactome.org/cgi-bin/eventbrowser_st_id?ST_ID=R-HSA-1296071
Rap1 signalling	3	15	4,57E-03	3,72E-02	http://www.reactome.org/cgi-bin/eventbrowser_st_id?ST_ID=R-HSA-392517
Signaling by TGF-beta family members	7	101	4,76E-03	3,83E-02	http://www.reactome.org/cgi-bin/eventbrowser_st_id?ST_ID=R-HSA-9006936
RAF activation	4	32	4,79E-03	3,83E-02	http://www.reactome.org/cgi-bin/eventbrowser_st_id?ST_ID=R-HSA-5673000
Fc epsilon receptor (FCERI) signaling	8	130	5,16E-03	4,07E-02	http://www.reactome.org/cgi-bin/eventbrowser_st_id?ST_ID=R-HSA-2454202
Transport of small molecules	25	720	5,19E-03	4,08E-02	http://www.reactome.org/cgi-bin/eventbrowser_st_id?ST_ID=R-HSA-382551
Diseases of metabolism	7	103	5,26E-03	4,08E-02	http://www.reactome.org/cgi-bin/eventbrowser_st_id?ST_ID=R-HSA-5668914
CRMPs in Sema3A signaling	3	16	5,35E-03	4,08E-02	http://www.reactome.org/cgi-bin/eventbrowser_st_id?ST_ID=R-HSA-399956
Sema3A PAK dependent Axon repulsion	3	16	5,35E-03	4,08E-02	http://www.reactome.org/cgi-bin/eventbrowser_st_id?ST_ID=R-HSA-399954
DDX58/IFIH1-mediated induction of interferon-alpha/beta	6	78	5,49E-03	4,17E-02	http://www.reactome.org/cgi-bin/eventbrowser_st_id?ST_ID=R-HSA-168928
Metabolism of carbohydrates	13	288	5,63E-03	4,27E-02	http://www.reactome.org/cgi-bin/eventbrowser_st_id?ST_ID=R-HSA-71387
Heparan sulfate/heparin (HS-GAG) metabolism	5	55	5,76E-03	4,35E-02	http://www.reactome.org/cgi-bin/eventbrowser_st_id?ST_ID=R-HSA-1638091
Negative regulators of DDX58/IFIH1 signaling	4	34	5,82E-03	4,35E-02	http://www.reactome.org/cgi-bin/eventbrowser_st_id?ST_ID=R-HSA-936440
G2/M Transition	10	193	5,94E-03	4,41E-02	http://www.reactome.org/cgi-bin/eventbrowser_st_id?ST_ID=R-HSA-69275
Signaling by VEGF	7	106	6,08E-03	4,50E-02	http://www.reactome.org/cgi-bin/eventbrowser_st_id?ST_ID=R-HSA-194138
Neurexins and neuroligins	5	56	6,18E-03	4,53E-02	http://www.reactome.org/cgi-bin/eventbrowser_st_id?ST_ID=R-HSA-6794361
Gastrin-CREB signalling pathway via PKC and MAPK	3	17	6,21E-03	4,53E-02	http://www.reactome.org/cgi-bin/eventbrowser_st_id?ST_ID=R-HSA-881907
Mitotic G2-G2/M phases	10	195	6,35E-03	4,63E-02	http://www.reactome.org/cgi-bin/eventbrowser_st_id?ST_ID=R-HSA-453274
N-glycan trimming in the ER and Calnexin/Calreticulin cycle	4	35	6,39E-03	4,64E-02	http://www.reactome.org/cgi-bin/eventbrowser_st_id?ST_ID=R-HSA-532668
Platelet activation, signaling and aggregation	12	260	6,50E-03	4,68E-02	http://www.reactome.org/cgi-bin/eventbrowser_st_id?ST_ID=R-HSA-76002
Recruitment of mitotic centrosome proteins and complexes	6	81	6,50E-03	4,68E-02	http://www.reactome.org/cgi-bin/eventbrowser_st_id?ST_ID=R-HSA-380270
Centrosome maturation	6	81	6,50E-03	4,68E-02	http://www.reactome.org/cgi-bin/eventbrowser_st_id?ST_ID=R-HSA-380287
Stimuli-sensing channels	7	108	6,68E-03	4,80E-02	http://www.reactome.org/cgi-bin/eventbrowser_st_id?ST_ID=R-HSA-2672351
Interleukin-7 signaling	4	36	6,99E-03	4,80E-02	http://www.reactome.org/cgi-bin/eventbrowser_st_id?ST_ID=R-HSA-1266695
Signaling by high-kinase activity BRAF mutants	4	36	6,99E-03	4,80E-02	http://www.reactome.org/cgi-bin/eventbrowser_st_id?ST_ID=R-HSA-6802948
RORA activates gene expression	3	18	7,14E-03	4,80E-02	http://www.reactome.org/cgi-bin/eventbrowser_st_id?ST_ID=R-HSA-1368082
Activation of RAS in B cells	2	5	7,18E-03	4,80E-02	http://www.reactome.org/cgi-bin/eventbrowser_st_id?ST_ID=R-HSA-1169092
Abacavir metabolism	2	5	7,18E-03	4,80E-02	http://www.reactome.org/cgi-bin/eventbrowser_st_id?ST_ID=R-HSA-2161541
Fcgamma receptor (FCGR) dependent phagocytosis	6	83	7,24E-03	4,82E-02	http://www.reactome.org/cgi-bin/eventbrowser_st_id?ST_ID=R-HSA-2029480

### Sheet: Table S5
Table S5. Pathway enrichments obtained from all shared SNPs with positive directions (n=2,686 SNPs) between SCZ and BMI as revealed by KOBAS-i.
BIOCyc
Term	Input number	Background number	P-Value	FDR	Hyperlink
creatine-phosphate biosynthesis	2	5	8,27E-04	2,11E-02	http://biocyc.org/HUMAN/NEW-IMAGE?type=NIL&object=PWY-6158
KEGG PATHWAYS
Term	Input number	Background number	P-Value	FDR	Hyperlink
Axon guidance	9	181	3,96E-06	4,20E-04	http://www.genome.jp/kegg-bin/show_pathway?hsa04360/hsa:5530%09red/hsa:1072%09red/hsa:4690%09red/hsa:57689%09red/hsa:137970%09red/hsa:80031%09red/hsa:6091%09red/hsa:9353%09red/hsa:56896%09red
MAPK signaling pathway	11	295	4,87E-06	4,72E-04	http://www.genome.jp/kegg-bin/show_pathway?hsa04010/hsa:5923%09red/hsa:5906%09red/hsa:51776%09red/hsa:10125%09red/hsa:783%09red/hsa:4790%09red/hsa:5607%09red/hsa:4208%09red/hsa:627%09red/hsa:5530%09red
cAMP signaling pathway	9	214	1,44E-05	1,20E-03	http://www.genome.jp/kegg-bin/show_pathway?hsa04024/hsa:1813%09red/hsa:27198%09red/hsa:5906%09red/hsa:5142%09red/hsa:1907%09red/hsa:4790%09red/hsa:3350%09red/hsa:90993%09red/hsa:627%09red
Cell adhesion molecules (CAMs)	7	146	5,93E-05	3,15E-03	http://www.genome.jp/kegg-bin/show_pathway?hsa04514/hsa:257194%09red/hsa:1366%09red/hsa:57689%09red/hsa:9378%09red/hsa:6900%09red/hsa:1013%09red/hsa:214%09red
Longevity regulating pathway	5	89	3,45E-04	1,19E-02	http://www.genome.jp/kegg-bin/show_pathway?hsa04211/hsa:79602%09red/hsa:90993%09red/hsa:9776%09red/hsa:4790%09red/hsa:57521%09red
Cocaine addiction	4	49	3,65E-04	1,24E-02	http://www.genome.jp/kegg-bin/show_pathway?hsa05030/hsa:1813%09red/hsa:90993%09red/hsa:4790%09red/hsa:627%09red
T cell receptor signaling pathway	5	103	6,52E-04	2,01E-02	http://www.genome.jp/kegg-bin/show_pathway?hsa04660/hsa:84433%09red/hsa:4690%09red/hsa:10125%09red/hsa:5530%09red/hsa:4790%09red
Insulin resistance	5	108	8,00E-04	2,11E-02	http://www.genome.jp/kegg-bin/show_pathway?hsa04931/hsa:5506%09red/hsa:90993%09red/hsa:22877%09red/hsa:4790%09red/hsa:79660%09red
Human T-cell leukemia virus 1 infection	6	219	3,29E-03	4,35E-02	http://www.genome.jp/kegg-bin/show_pathway?hsa05166/hsa:4790%09red/hsa:90993%09red/hsa:8379%09red/hsa:2114%09red/hsa:5530%09red
REACTOME
Term	Input number	Background number	P-Value	FDR	Hyperlink
Signal Transduction	42	2689	9,24E-08	2,10E-05	http://www.reactome.org/cgi-bin/eventbrowser_st_id?ST_ID=R-HSA-162582
Amplification of signal from unattached kinetochores via a MAD2 inhibitory signal	8	94	3,12E-07	5,22E-05	http://www.reactome.org/cgi-bin/eventbrowser_st_id?ST_ID=R-HSA-141444
Amplification of signal from the kinetochores	8	94	3,12E-07	5,22E-05	http://www.reactome.org/cgi-bin/eventbrowser_st_id?ST_ID=R-HSA-141424
Mitotic Prometaphase	10	196	9,18E-07	1,32E-04	http://www.reactome.org/cgi-bin/eventbrowser_st_id?ST_ID=R-HSA-68877
Mitotic Spindle Checkpoint	8	110	9,53E-07	1,32E-04	http://www.reactome.org/cgi-bin/eventbrowser_st_id?ST_ID=R-HSA-69618
Resolution of Sister Chromatid Cohesion	8	123	2,10E-06	2,48E-04	http://www.reactome.org/cgi-bin/eventbrowser_st_id?ST_ID=R-HSA-2500257
Adaptive Immune System	18	748	2,42E-06	2,75E-04	http://www.reactome.org/cgi-bin/eventbrowser_st_id?ST_ID=R-HSA-1280218
RHO GTPases Activate Formins	8	136	4,26E-06	4,37E-04	http://www.reactome.org/cgi-bin/eventbrowser_st_id?ST_ID=R-HSA-5663220
Separation of Sister Chromatids	9	186	4,89E-06	4,72E-04	http://www.reactome.org/cgi-bin/eventbrowser_st_id?ST_ID=R-HSA-2467813
Mitotic Anaphase	9	194	6,77E-06	6,23E-04	http://www.reactome.org/cgi-bin/eventbrowser_st_id?ST_ID=R-HSA-68882
Mitotic Metaphase and Anaphase	9	195	7,05E-06	6,23E-04	http://www.reactome.org/cgi-bin/eventbrowser_st_id?ST_ID=R-HSA-2555396
RHO GTPase Effectors	11	321	1,05E-05	9,02E-04	http://www.reactome.org/cgi-bin/eventbrowser_st_id?ST_ID=R-HSA-195258
@@Axon guidance	14	549	1,75E-05	1,43E-03	http://www.reactome.org/cgi-bin/eventbrowser_st_id?ST_ID=R-HSA-422475
Cell Cycle Checkpoints	10	289	2,44E-05	1,76E-03	http://www.reactome.org/cgi-bin/eventbrowser_st_id?ST_ID=R-HSA-69620
Developmental Biology	20	1082	2,96E-05	1,90E-03	http://www.reactome.org/cgi-bin/eventbrowser_st_id?ST_ID=R-HSA-1266738
Metabolism	30	2075	3,26E-05	1,96E-03	http://www.reactome.org/cgi-bin/eventbrowser_st_id?ST_ID=R-HSA-1430728
Signaling by Rho GTPases	12	449	4,51E-05	2,57E-03	http://www.reactome.org/cgi-bin/eventbrowser_st_id?ST_ID=R-HSA-194315
M Phase	11	384	5,14E-05	2,87E-03	http://www.reactome.org/cgi-bin/eventbrowser_st_id?ST_ID=R-HSA-68886
Signaling by the B Cell Receptor (BCR)	6	110	1,03E-04	5,03E-03	http://www.reactome.org/cgi-bin/eventbrowser_st_id?ST_ID=R-HSA-983705
Activation of RAC1	3	14	1,61E-04	7,34E-03	http://www.reactome.org/cgi-bin/eventbrowser_st_id?ST_ID=R-HSA-428540
Downstream signaling events of B Cell Receptor (BCR)	5	82	2,41E-04	9,34E-03	http://www.reactome.org/cgi-bin/eventbrowser_st_id?ST_ID=R-HSA-1168372
Netrin-1 signaling	4	49	3,65E-04	1,24E-02	http://www.reactome.org/cgi-bin/eventbrowser_st_id?ST_ID=R-HSA-373752
Immune System	27	2096	5,06E-04	1,61E-02	http://www.reactome.org/cgi-bin/eventbrowser_st_id?ST_ID=R-HSA-168256
Cell Cycle, Mitotic	11	525	7,03E-04	2,11E-02	http://www.reactome.org/cgi-bin/eventbrowser_st_id?ST_ID=R-HSA-69278
NCAM signaling for neurite out-growth	4	60	7,50E-04	2,11E-02	http://www.reactome.org/cgi-bin/eventbrowser_st_id?ST_ID=R-HSA-375165
Integration of energy metabolism	5	107	7,69E-04	2,11E-02	http://www.reactome.org/cgi-bin/eventbrowser_st_id?ST_ID=R-HSA-163685
Calnexin/calreticulin cycle	3	26	8,20E-04	2,11E-02	http://www.reactome.org/cgi-bin/eventbrowser_st_id?ST_ID=R-HSA-901042
Cell Cycle	12	629	9,05E-04	2,27E-02	http://www.reactome.org/cgi-bin/eventbrowser_st_id?ST_ID=R-HSA-1640170
TCR signaling	5	117	1,13E-03	2,43E-02	http://www.reactome.org/cgi-bin/eventbrowser_st_id?ST_ID=R-HSA-202403
PKMTs methylate histone lysines	4	70	1,29E-03	2,60E-02	http://www.reactome.org/cgi-bin/eventbrowser_st_id?ST_ID=R-HSA-3214841
Metabolism of proteins	25	2012	1,34E-03	2,60E-02	http://www.reactome.org/cgi-bin/eventbrowser_st_id?ST_ID=R-HSA-392499
Neuronal System	9	402	1,36E-03	2,60E-02	http://www.reactome.org/cgi-bin/eventbrowser_st_id?ST_ID=R-HSA-112316
Glycosaminoglycan metabolism	5	123	1,40E-03	2,60E-02	http://www.reactome.org/cgi-bin/eventbrowser_st_id?ST_ID=R-HSA-1630316
Inactivation of CDC42 and RAC1	2	8	1,75E-03	2,81E-02	http://www.reactome.org/cgi-bin/eventbrowser_st_id?ST_ID=R-HSA-428543
Role of ABL in ROBO-SLIT signaling	2	8	1,75E-03	2,81E-02	http://www.reactome.org/cgi-bin/eventbrowser_st_id?ST_ID=R-HSA-428890
Fc epsilon receptor (FCERI) signaling	5	130	1,77E-03	2,82E-02	http://www.reactome.org/cgi-bin/eventbrowser_st_id?ST_ID=R-HSA-2454202
N-glycan trimming in the ER and Calnexin/Calreticulin cycle	3	35	1,82E-03	2,89E-02	http://www.reactome.org/cgi-bin/eventbrowser_st_id?ST_ID=R-HSA-532668
Regulation of insulin secretion	4	78	1,89E-03	2,96E-02	http://www.reactome.org/cgi-bin/eventbrowser_st_id?ST_ID=R-HSA-422356
Regulation of commissural axon pathfinding by SLIT and ROBO	2	9	2,13E-03	3,23E-02	http://www.reactome.org/cgi-bin/eventbrowser_st_id?ST_ID=R-HSA-428542
Post-translational protein modification	19	1412	2,15E-03	3,23E-02	http://www.reactome.org/cgi-bin/eventbrowser_st_id?ST_ID=R-HSA-597592
FCERI mediated NF-kB activation	4	81	2,16E-03	3,23E-02	http://www.reactome.org/cgi-bin/eventbrowser_st_id?ST_ID=R-HSA-2871837
Platelet Aggregation (Plug Formation)	3	38	2,26E-03	3,36E-02	http://www.reactome.org/cgi-bin/eventbrowser_st_id?ST_ID=R-HSA-76009
Metabolism of carbohydrates	7	288	2,95E-03	4,01E-02	http://www.reactome.org/cgi-bin/eventbrowser_st_id?ST_ID=R-HSA-71387
NCAM1 interactions	3	42	2,96E-03	4,01E-02	http://www.reactome.org/cgi-bin/eventbrowser_st_id?ST_ID=R-HSA-419037
Creatine metabolism	2	11	3,00E-03	4,01E-02	http://www.reactome.org/cgi-bin/eventbrowser_st_id?ST_ID=R-HSA-71288
Mitochondrial biogenesis	4	94	3,61E-03	4,55E-02	http://www.reactome.org/cgi-bin/eventbrowser_st_id?ST_ID=R-HSA-1592230
Signaling by NTRKs	4	97	4,02E-03	4,80E-02	http://www.reactome.org/cgi-bin/eventbrowser_st_id?ST_ID=R-HSA-166520
GENE ONTOLOGY
Term	Input number	Background number	P-Value	FDR	Hyperlink
protein binding	170	11779	1,63E-34	5,19E-31	http://amigo.geneontology.org/amigo/term/GO:0005515
cytosol	82	5095	9,31E-16	1,48E-12	http://amigo.geneontology.org/amigo/term/GO:0005829
plasma membrane	75	4619	1,68E-14	1,78E-11	http://amigo.geneontology.org/amigo/term/GO:0005886
nucleus	77	5208	8,25E-13	6,56E-10	http://amigo.geneontology.org/amigo/term/GO:0005634
cytoplasm	69	4624	1,35E-11	7,15E-09	http://amigo.geneontology.org/amigo/term/GO:0005737
dendrite	18	420	5,61E-10	2,55E-07	http://amigo.geneontology.org/amigo/term/GO:0030425
positive regulation of transcription by RNA polymerase II	28	1159	3,11E-09	1,10E-06	http://amigo.geneontology.org/amigo/term/GO:0045944
nucleoplasm	53	3630	1,26E-08	3,41E-06	http://amigo.geneontology.org/amigo/term/GO:0005654
neuronal cell body	15	376	3,92E-08	9,59E-06	http://amigo.geneontology.org/amigo/term/GO:0043025
metal ion binding	37	2298	2,92E-07	5,22E-05	http://amigo.geneontology.org/amigo/term/GO:0046872
intracellular membrane-bounded organelle	20	788	2,93E-07	5,22E-05	http://amigo.geneontology.org/amigo/term/GO:0043231
identical protein binding	27	1456	1,07E-06	1,36E-04	http://amigo.geneontology.org/amigo/term/GO:0042802
centrosome	15	506	1,50E-06	1,84E-04	http://amigo.geneontology.org/amigo/term/GO:0005813
mitotic cell cycle checkpoint	5	31	3,20E-06	3,51E-04	http://amigo.geneontology.org/amigo/term/GO:0007093
nuclear body	11	307	7,00E-06	6,23E-04	http://amigo.geneontology.org/amigo/term/GO:0016604
axon guidance	9	222	1,90E-05	1,44E-03	http://amigo.geneontology.org/amigo/term/GO:0007411
DNA-binding transcription factor activity, RNA polymerase II-specific	18	874	1,90E-05	1,44E-03	http://amigo.geneontology.org/amigo/term/GO:0000981
regulation of synaptic plasticity	5	50	2,67E-05	1,81E-03	http://amigo.geneontology.org/amigo/term/GO:0048167
cell cycle arrest	7	130	2,94E-05	1,90E-03	http://amigo.geneontology.org/amigo/term/GO:0007050
kinetochore	6	87	2,98E-05	1,90E-03	http://amigo.geneontology.org/amigo/term/GO:0000776
ATP binding	24	1463	3,13E-05	1,91E-03	http://amigo.geneontology.org/amigo/term/GO:0005524
extracellular exosome	30	2085	3,56E-05	2,10E-03	http://amigo.geneontology.org/amigo/term/GO:0070062
calcium ion binding	15	693	5,52E-05	3,02E-03	http://amigo.geneontology.org/amigo/term/GO:0005509
tubulin binding	5	59	5,59E-05	3,02E-03	http://amigo.geneontology.org/amigo/term/GO:0015631
synapse assembly	5	63	7,49E-05	3,84E-03	http://amigo.geneontology.org/amigo/term/GO:0007416
mitochondrion	21	1258	7,82E-05	3,95E-03	http://amigo.geneontology.org/amigo/term/GO:0005739
cellular response to drug	5	67	9,85E-05	4,90E-03	http://amigo.geneontology.org/amigo/term/GO:0035690
RNA polymerase II cis-regulatory region sequence-specific DNA binding	14	656	1,13E-04	5,44E-03	http://amigo.geneontology.org/amigo/term/GO:0000978
negative regulation of transcription by RNA polymerase II	16	832	1,21E-04	5,72E-03	http://amigo.geneontology.org/amigo/term/GO:0000122
integral component of membrane	42	3643	1,49E-04	6,86E-03	http://amigo.geneontology.org/amigo/term/GO:0016021
spindle pole	6	121	1,69E-04	7,48E-03	http://amigo.geneontology.org/amigo/term/GO:0000922
T cell receptor signaling pathway	7	174	1,69E-04	7,48E-03	http://amigo.geneontology.org/amigo/term/GO:0050852
membrane	28	2075	1,90E-04	8,07E-03	http://amigo.geneontology.org/amigo/term/GO:0016020
protein phosphatase type 1 complex	3	15	1,93E-04	8,07E-03	http://amigo.geneontology.org/amigo/term/GO:0000164
gamma-tubulin complex	3	15	1,93E-04	8,07E-03	http://amigo.geneontology.org/amigo/term/GO:0000930
estrogen receptor binding	4	42	2,11E-04	8,71E-03	http://amigo.geneontology.org/amigo/term/GO:0030331
phosphatidylinositol phosphate binding	3	16	2,28E-04	9,19E-03	http://amigo.geneontology.org/amigo/term/GO:1901981
positive regulation of neuron differentiation	5	82	2,41E-04	9,34E-03	http://amigo.geneontology.org/amigo/term/GO:0045666
protein K63-linked ubiquitination	4	44	2,49E-04	9,54E-03	http://amigo.geneontology.org/amigo/term/GO:0070534
DNA-binding transcription activator activity, RNA polymerase II-specific	11	466	2,66E-04	1,01E-02	http://amigo.geneontology.org/amigo/term/GO:0001228
ion channel binding	6	133	2,75E-04	1,02E-02	http://amigo.geneontology.org/amigo/term/GO:0044325
negative regulation of protein kinase B signaling	4	46	2,92E-04	1,07E-02	http://amigo.geneontology.org/amigo/term/GO:0051898
condensed chromosome kinetochore	5	86	2,97E-04	1,07E-02	http://amigo.geneontology.org/amigo/term/GO:0000777
retinal ganglion cell axon guidance	3	18	3,10E-04	1,10E-02	http://amigo.geneontology.org/amigo/term/GO:0031290
positive regulation of cell adhesion	4	48	3,39E-04	1,19E-02	http://amigo.geneontology.org/amigo/term/GO:0045785
transcription regulatory region sequence-specific DNA binding	8	263	3,69E-04	1,24E-02	http://amigo.geneontology.org/amigo/term/GO:0000976
cell population proliferation	6	142	3,85E-04	1,28E-02	http://amigo.geneontology.org/amigo/term/GO:0008283
Rab GTPase binding	6	143	3,99E-04	1,31E-02	http://amigo.geneontology.org/amigo/term/GO:0017137
temperature homeostasis	3	20	4,09E-04	1,33E-02	http://amigo.geneontology.org/amigo/term/GO:0001659
centriole	6	144	4,14E-04	1,33E-02	http://amigo.geneontology.org/amigo/term/GO:0005814
glutamatergic synapse	9	354	5,72E-04	1,80E-02	http://amigo.geneontology.org/amigo/term/GO:0098978
negative regulation of T cell receptor signaling pathway	3	23	5,92E-04	1,85E-02	http://amigo.geneontology.org/amigo/term/GO:0050860
synaptic membrane adhesion	3	25	7,39E-04	2,11E-02	http://amigo.geneontology.org/amigo/term/GO:0099560
homophilic cell adhesion via plasma membrane adhesion molecules	6	162	7,51E-04	2,11E-02	http://amigo.geneontology.org/amigo/term/GO:0007156
clathrin-coated vesicle	4	61	7,96E-04	2,11E-02	http://amigo.geneontology.org/amigo/term/GO:0030136
methylated histone binding	4	61	7,96E-04	2,11E-02	http://amigo.geneontology.org/amigo/term/GO:0035064
replication fork	3	26	8,20E-04	2,11E-02	http://amigo.geneontology.org/amigo/term/GO:0005657
regulation of neuron differentiation	3	26	8,20E-04	2,11E-02	http://amigo.geneontology.org/amigo/term/GO:0045664
stress-activated MAPK cascade	3	26	8,20E-04	2,11E-02	http://amigo.geneontology.org/amigo/term/GO:0051403
positive regulation of neuron projection development	5	111	9,01E-04	2,27E-02	http://amigo.geneontology.org/amigo/term/GO:0010976
cadherin binding	8	305	9,45E-04	2,35E-02	http://amigo.geneontology.org/amigo/term/GO:0045296
positive regulation of GTPase activity	8	307	9,84E-04	2,39E-02	http://amigo.geneontology.org/amigo/term/GO:0043547
nuclear chromatin	15	915	9,89E-04	2,39E-02	http://amigo.geneontology.org/amigo/term/GO:0000790
glycogen metabolic process	3	28	9,99E-04	2,39E-02	http://amigo.geneontology.org/amigo/term/GO:0005977
axon	8	310	1,05E-03	2,39E-02	http://amigo.geneontology.org/amigo/term/GO:0030424
activation of protein kinase activity	4	66	1,05E-03	2,39E-02	http://amigo.geneontology.org/amigo/term/GO:0032147
phagocytic vesicle	4	66	1,05E-03	2,39E-02	http://amigo.geneontology.org/amigo/term/GO:0045335
sequence-specific double-stranded DNA binding	11	553	1,06E-03	2,39E-02	http://amigo.geneontology.org/amigo/term/GO:1990837
feeding behavior	3	29	1,10E-03	2,39E-02	http://amigo.geneontology.org/amigo/term/GO:0007631
positive regulation of transcription, DNA-templated	11	556	1,11E-03	2,39E-02	http://amigo.geneontology.org/amigo/term/GO:0045893
potassium ion transport	4	68	1,17E-03	2,49E-02	http://amigo.geneontology.org/amigo/term/GO:0006813
mitotic spindle pole	3	30	1,20E-03	2,53E-02	http://amigo.geneontology.org/amigo/term/GO:0097431
adult behavior	3	30	1,20E-03	2,53E-02	http://amigo.geneontology.org/amigo/term/GO:0030534
nuclear speck	9	400	1,32E-03	2,60E-02	http://amigo.geneontology.org/amigo/term/GO:0016607
regulation of transcription by RNA polymerase II	13	751	1,33E-03	2,60E-02	http://amigo.geneontology.org/amigo/term/GO:0006357
nuclear envelope	6	182	1,34E-03	2,60E-02	http://amigo.geneontology.org/amigo/term/GO:0005635
postsynaptic density	7	251	1,39E-03	2,60E-02	http://amigo.geneontology.org/amigo/term/GO:0014069
DNA damage checkpoint	3	32	1,43E-03	2,60E-02	http://amigo.geneontology.org/amigo/term/GO:0000077
sequence-specific DNA binding	9	405	1,43E-03	2,60E-02	http://amigo.geneontology.org/amigo/term/GO:0043565
DNA-binding transcription repressor activity, RNA polymerase II-specific	7	253	1,45E-03	2,63E-02	http://amigo.geneontology.org/amigo/term/GO:0001227
limb development	3	33	1,55E-03	2,79E-02	http://amigo.geneontology.org/amigo/term/GO:0060173
B cell proliferation	3	34	1,68E-03	2,81E-02	http://amigo.geneontology.org/amigo/term/GO:0042100
long-term memory	3	34	1,68E-03	2,81E-02	http://amigo.geneontology.org/amigo/term/GO:0007616
caveola	4	76	1,73E-03	2,81E-02	http://amigo.geneontology.org/amigo/term/GO:0005901
MAPK cascade	7	261	1,73E-03	2,81E-02	http://amigo.geneontology.org/amigo/term/GO:0000165
synapse	9	420	1,82E-03	2,89E-02	http://amigo.geneontology.org/amigo/term/GO:0045202
axonogenesis	4	78	1,89E-03	2,96E-02	http://amigo.geneontology.org/amigo/term/GO:0007409
protein polyubiquitination	7	267	1,96E-03	3,04E-02	http://amigo.geneontology.org/amigo/term/GO:0000209
cell-cell adhesion via plasma-membrane adhesion molecules	3	36	1,96E-03	3,04E-02	http://amigo.geneontology.org/amigo/term/GO:0098742
negative regulation of NF-kappaB transcription factor activity	4	80	2,06E-03	3,19E-02	http://amigo.geneontology.org/amigo/term/GO:0032088
postsynaptic modulation of chemical synaptic transmission	2	9	2,13E-03	3,23E-02	http://amigo.geneontology.org/amigo/term/GO:0099170
junctional sarcoplasmic reticulum membrane	2	9	2,13E-03	3,23E-02	http://amigo.geneontology.org/amigo/term/GO:0014701
positive regulation of cell growth	4	81	2,16E-03	3,23E-02	http://amigo.geneontology.org/amigo/term/GO:0030307
calcium-mediated signaling	4	82	2,25E-03	3,36E-02	http://amigo.geneontology.org/amigo/term/GO:0019722
cytoskeleton organization	5	138	2,27E-03	3,36E-02	http://amigo.geneontology.org/amigo/term/GO:0007010
locomotory behavior	4	85	2,55E-03	3,65E-02	http://amigo.geneontology.org/amigo/term/GO:0007626
immunological synapse	3	40	2,59E-03	3,70E-02	http://amigo.geneontology.org/amigo/term/GO:0001772
positive regulation of peptidyl-tyrosine phosphorylation	4	86	2,65E-03	3,77E-02	http://amigo.geneontology.org/amigo/term/GO:0050731
endoplasmic reticulum	15	1018	2,72E-03	3,85E-02	http://amigo.geneontology.org/amigo/term/GO:0005783
retina homeostasis	3	41	2,77E-03	3,87E-02	http://amigo.geneontology.org/amigo/term/GO:0001895
regulation of cytosolic calcium ion concentration	3	41	2,77E-03	3,87E-02	http://amigo.geneontology.org/amigo/term/GO:0051480
ubiquitin protein ligase activity	7	286	2,84E-03	3,95E-02	http://amigo.geneontology.org/amigo/term/GO:0061630
protein phosphorylation	9	451	2,91E-03	4,01E-02	http://amigo.geneontology.org/amigo/term/GO:0006468
kinase activity	4	89	2,99E-03	4,01E-02	http://amigo.geneontology.org/amigo/term/GO:0016301
ciliary basal body	5	151	3,30E-03	4,35E-02	http://amigo.geneontology.org/amigo/term/GO:0036064
T cell activation	3	44	3,35E-03	4,35E-02	http://amigo.geneontology.org/amigo/term/GO:0042110
sarcoplasmic reticulum	3	44	3,35E-03	4,35E-02	http://amigo.geneontology.org/amigo/term/GO:0016529
regulation of phosphoprotein phosphatase activity	3	44	3,35E-03	4,35E-02	http://amigo.geneontology.org/amigo/term/GO:0043666
thymus development	3	44	3,35E-03	4,35E-02	http://amigo.geneontology.org/amigo/term/GO:0048538
protein kinase binding	9	461	3,35E-03	4,35E-02	http://amigo.geneontology.org/amigo/term/GO:0019901
postsynapse	4	93	3,48E-03	4,41E-02	http://amigo.geneontology.org/amigo/term/GO:0098794
neural crest cell migration	3	46	3,77E-03	4,74E-02	http://amigo.geneontology.org/amigo/term/GO:0001755
transcription regulator complex	6	226	3,82E-03	4,79E-02	http://amigo.geneontology.org/amigo/term/GO:0005667
microtubule organizing center	4	96	3,88E-03	4,80E-02	http://amigo.geneontology.org/amigo/term/GO:0005815
KEGG DISEASE
Term	Input number	Background number	P-Value	FDR	Hyperlink
Cone-rod dystrophy and cone dystrophy	4	23	2,49E-05	1,76E-03	http://www.genome.jp/dbget-bin/www_bget?H00481
Mental and behavioural disorders	8	189	4,13E-05	2,39E-03	None
Other diseases	8	204	6,92E-05	3,61E-03	None
Nervous system diseases	16	859	1,72E-04	7,49E-03	None
Epilepsy	5	113	9,72E-04	2,39E-02	None
GWAS CATALOG
Term	Input number	Background number	P-Value	FDR	Hyperlink
Obesity	10	51	6,09E-12	3,88E-09	None
Body mass index	10	102	2,88E-09	1,10E-06	None
Blood pressure	9	87	1,17E-08	3,41E-06	None
Immunoglobulin A	6	20	1,28E-08	3,41E-06	None
Schizophrenia, schizoaffective disorder or bipolar disorder	4	5	1,96E-07	4,15E-05	None
Obesity (early onset extreme)	5	21	5,88E-07	9,35E-05	None
Obesity-related traits	18	691	8,16E-07	1,24E-04	None
Weight	5	24	1,04E-06	1,36E-04	None
HDL cholesterol	7	121	1,89E-05	1,44E-03	None
Schizophrenia or bipolar disorder	3	6	2,07E-05	1,53E-03	None
Bone mineral density	6	85	2,63E-05	1,81E-03	None
Schizophrenia	8	181	3,08E-05	1,91E-03	None
Myopia (pathological)	4	37	1,34E-04	6,27E-03	None
Triglycerides	5	81	2,28E-04	9,19E-03	None
Acne (severe)	7	184	2,35E-04	9,34E-03	None
Autism spectrum disorder, attention deficit-hyperactivity disorder, bipolar disorder, major depressive disorder, and schizophrenia (combined)	4	45	2,70E-04	1,01E-02	None
Bone mineral density (hip)	3	18	3,10E-04	1,10E-02	None
Amyotrophic lateral sclerosis (sporadic)	6	159	6,84E-04	2,09E-02	None
Waist circumference	3	25	7,39E-04	2,11E-02	None
Echocardiographic traits	2	5	8,27E-04	2,11E-02	None
Staphylococcus aureus infection	2	5	8,27E-04	2,11E-02	None
Bronchopulmonary dysplasia	3	29	1,10E-03	2,39E-02	None
Testicular germ cell tumor	3	29	1,10E-03	2,39E-02	None
Restless legs syndrome	2	6	1,10E-03	2,39E-02	None
Menarche (age at onset)	4	69	1,23E-03	2,57E-02	None
Fasting glucose-related traits (interaction with BMI)	3	31	1,31E-03	2,60E-02	None
Hypertension	3	31	1,31E-03	2,60E-02	None
Adverse response to chemotherapy in breast cancer (alopecia) (cyclophosphamide+doxorubicin+/-5FU)	2	7	1,41E-03	2,60E-02	None
Longevity	3	32	1,43E-03	2,60E-02	None
Periodontitis (Mean PAL)	3	34	1,68E-03	2,81E-02	None
Osteoporosis-related phenotypes	2	8	1,75E-03	2,81E-02	None
Adiposity	2	8	1,75E-03	2,81E-02	None
Response to radiotherapy in cancer (late toxicity)	2	8	1,75E-03	2,81E-02	None
Brain imaging in schizophrenia (interaction)	2	8	1,75E-03	2,81E-02	None
Fibrinogen	3	39	2,42E-03	3,57E-02	None
Adverse response to lamotrigine and phenytoin	2	10	2,55E-03	3,65E-02	None
Temperament (bipolar disorder)	2	10	2,55E-03	3,65E-02	None
Systolic blood pressure	3	41	2,77E-03	3,87E-02	None
Diastolic blood pressure	3	42	2,96E-03	4,01E-02	None
Coronary heart disease	4	96	3,88E-03	4,80E-02	None
Systolic blood pressure in sickle cell anemia	2	13	4,00E-03	4,80E-02	None

### Sheet: Table S6
Table S6. Pathway enrichments of all shared SNPs with negative directions (n=6,864) between SCZ and BMI as revealed by KOBAS-i.
KEGG DISEASES
Term	Database	Input number	Background number	P-Value	Corrected P-Value	Hyperlink
Nervous system diseases	KEGG DISEASE	26	859	2,83E-04	5,15E-03	None
Brugada syndrome	KEGG DISEASE	3	9	5,18E-04	8,29E-03	http://www.genome.jp/dbget-bin/www_bget?H00728
Congenital malformations	KEGG DISEASE	25	900	1,20E-03	1,58E-02	None
Endocrine and metabolic diseases	KEGG DISEASE	9	220	4,69E-03	4,28E-02	None
Cone-rod dystrophy and cone dystrophy	KEGG DISEASE	3	23	5,31E-03	4,53E-02	http://www.genome.jp/dbget-bin/www_bget?H00481
KEGG PATHWAYS
Term	Database	Input number	Background number	P-Value	Corrected P-Value	Hyperlink
Alcoholism	KEGG PATHWAY	28	180	1,48E-19	8,49E-17	http://www.genome.jp/kegg-bin/show_pathway?hsa05034/hsa:8358%09red/hsa:8359%09red/hsa:8352%09red/hsa:8355%09red/hsa:90993%09red/hsa:8334%09red/hsa:2903%09red/hsa:4893%09red/hsa:2788%09red/hsa:8345%09red/hsa:10645%09red/hsa:8346%09red/hsa:8340%09red/hsa:8367%09red/hsa:8366%09red/hsa:8365%09red/hsa:8364%09red/hsa:8361%09red/hsa:8360%09red/hsa:221613%09red/hsa:1385%09red/hsa:5501%09red/hsa:3017%09red/hsa:255626%09red/hsa:8520%09red
Systemic lupus erythematosus	KEGG PATHWAY	22	133	3,80E-16	4,71E-14	http://www.genome.jp/kegg-bin/show_pathway?hsa05322/hsa:8358%09red/hsa:8359%09red/hsa:8361%09red/hsa:8364%09red/hsa:8366%09red/hsa:8345%09red/hsa:8346%09red/hsa:8340%09red/hsa:8355%09red/hsa:8367%09red/hsa:8352%09red/hsa:8365%09red/hsa:3017%09red/hsa:255626%09red/hsa:8360%09red/hsa:8334%09red/hsa:221613%09red/hsa:2903%09red/hsa:3127%09red
Viral carcinogenesis	KEGG PATHWAY	22	201	7,85E-13	4,55E-11	http://www.genome.jp/kegg-bin/show_pathway?hsa05203/hsa:1385%09red/hsa:8361%09red/hsa:8364%09red/hsa:8345%09red/hsa:23513%09red/hsa:4893%09red/hsa:8346%09red/hsa:8340%09red/hsa:8367%09red/hsa:8366%09red/hsa:8365%09red/hsa:3017%09red/hsa:255626%09red/hsa:7529%09red/hsa:8359%09red/hsa:90993%09red/hsa:8379%09red/hsa:8360%09red/hsa:3134%09red
cAMP signaling pathway	KEGG PATHWAY	17	214	2,73E-08	1,07E-06	http://www.genome.jp/kegg-bin/show_pathway?hsa04024/hsa:7252%09red/hsa:5144%09red/hsa:775%09red/hsa:10000%09red/hsa:816%09red/hsa:5443%09red/hsa:1385%09red/hsa:488%09red/hsa:5501%09red/hsa:2890%09red/hsa:491%09red/hsa:3350%09red/hsa:3354%09red/hsa:2488%09red/hsa:90993%09red/hsa:10021%09red/hsa:2903%09red
Adrenergic signaling in cardiomyocytes	KEGG PATHWAY	12	149	2,63E-06	8,09E-05	http://www.genome.jp/kegg-bin/show_pathway?hsa04261/hsa:5523%09red/hsa:10000%09red/hsa:775%09red/hsa:816%09red/hsa:1385%09red/hsa:9254%09red/hsa:5501%09red/hsa:783%09red/hsa:491%09red/hsa:6546%09red/hsa:90993%09red/hsa:488%09red
Axon guidance	KEGG PATHWAY	13	181	3,33E-06	9,89E-05	http://www.genome.jp/kegg-bin/show_pathway?hsa04360/hsa:8829%09red/hsa:658%09red/hsa:6092%09red/hsa:4893%09red/hsa:4690%09red/hsa:6405%09red/hsa:816%09red/hsa:91584%09red/hsa:1946%09red/hsa:2044%09red/hsa:56920%09red/hsa:6091%09red/hsa:57556%09red
Dopaminergic synapse	KEGG PATHWAY	11	131	4,73E-06	1,36E-04	http://www.genome.jp/kegg-bin/show_pathway?hsa04728/hsa:5523%09red/hsa:2788%09red/hsa:10000%09red/hsa:775%09red/hsa:816%09red/hsa:1385%09red/hsa:5501%09red/hsa:2890%09red/hsa:6323%09red/hsa:90993%09red/hsa:2903%09red
Longevity regulating pathway	KEGG PATHWAY	8	89	6,00E-05	1,35E-03	http://www.genome.jp/kegg-bin/show_pathway?hsa04211/hsa:10000%09red/hsa:10645%09red/hsa:4893%09red/hsa:1385%09red/hsa:57521%09red/hsa:90993%09red/hsa:9776%09red/hsa:2309%09red
Non-small cell lung cancer	KEGG PATHWAY	7	66	6,64E-05	1,46E-03	http://www.genome.jp/kegg-bin/show_pathway?hsa05223/hsa:1643%09red/hsa:10000%09red/hsa:4893%09red/hsa:51426%09red/hsa:2309%09red/hsa:6789%09red/hsa:2272%09red
mRNA surveillance pathway	KEGG PATHWAY	8	91	6,94E-05	1,51E-03	http://www.genome.jp/kegg-bin/show_pathway?hsa03015/hsa:5523%09red/hsa:2107%09red/hsa:10250%09red/hsa:64895%09red/hsa:8761%09red/hsa:5501%09red/hsa:124540%09red/hsa:23293%09red
AMPK signaling pathway	KEGG PATHWAY	9	120	7,82E-05	1,68E-03	http://www.genome.jp/kegg-bin/show_pathway?hsa04152/hsa:5523%09red/hsa:3156%09red/hsa:10000%09red/hsa:10645%09red/hsa:1385%09red/hsa:57521%09red/hsa:6720%09red/hsa:90993%09red/hsa:2309%09red
Amphetamine addiction	KEGG PATHWAY	7	68	7,91E-05	1,69E-03	http://www.genome.jp/kegg-bin/show_pathway?hsa05031/hsa:775%09red/hsa:816%09red/hsa:1385%09red/hsa:5501%09red/hsa:2890%09red/hsa:90993%09red/hsa:2903%09red
RNA degradation	KEGG PATHWAY	7	79	1,88E-04	3,60E-03	http://www.genome.jp/kegg-bin/show_pathway?hsa03018/hsa:8761%09red/hsa:3329%09red/hsa:3313%09red/hsa:10200%09red/hsa:29883%09red/hsa:84186%09red
Cholinergic synapse	KEGG PATHWAY	8	112	2,65E-04	4,89E-03	http://www.genome.jp/kegg-bin/show_pathway?hsa04725/hsa:1136%09red/hsa:2788%09red/hsa:10000%09red/hsa:775%09red/hsa:816%09red/hsa:4893%09red/hsa:1385%09red/hsa:90993%09red
ErbB signaling pathway	KEGG PATHWAY	7	85	2,86E-04	5,16E-03	http://www.genome.jp/kegg-bin/show_pathway?hsa04012/hsa:1839%09red/hsa:10000%09red/hsa:816%09red/hsa:4893%09red/hsa:4690%09red/hsa:2066%09red/hsa:3084%09red
Hypertrophic cardiomyopathy (HCM)	KEGG PATHWAY	7	90	3,95E-04	6,74E-03	http://www.genome.jp/kegg-bin/show_pathway?hsa05410/hsa:775%09red/hsa:1636%09red/hsa:6546%09red/hsa:9254%09red/hsa:783%09red/hsa:4607%09red/hsa:488%09red
GnRH signaling pathway	KEGG PATHWAY	7	93	4,75E-04	7,88E-03	http://www.genome.jp/kegg-bin/show_pathway?hsa04912/hsa:1839%09red/hsa:775%09red/hsa:816%09red/hsa:4893%09red/hsa:2488%09red/hsa:2185%09red/hsa:1958%09red
@@Long-term potentiation	KEGG PATHWAY	6	67	5,13E-04	8,29E-03	http://www.genome.jp/kegg-bin/show_pathway?hsa04720/hsa:775%09red/hsa:816%09red/hsa:4893%09red/hsa:5501%09red/hsa:2890%09red/hsa:2903%09red
Tuberculosis	KEGG PATHWAY	9	179	1,25E-03	1,63E-02	http://www.genome.jp/kegg-bin/show_pathway?hsa05152/hsa:54106%09red/hsa:3329%09red/hsa:10000%09red/hsa:816%09red/hsa:3313%09red/hsa:1385%09red/hsa:4802%09red/hsa:929%09red/hsa:3127%09red
Human T-cell leukemia virus 1 infection	KEGG PATHWAY	10	219	1,37E-03	1,75E-02	http://www.genome.jp/kegg-bin/show_pathway?hsa05166/hsa:3134%09red/hsa:1958%09red/hsa:8829%09red/hsa:10000%09red/hsa:4893%09red/hsa:1385%09red/hsa:90993%09red/hsa:8379%09red/hsa:3127%09red
Glutamatergic synapse	KEGG PATHWAY	7	114	1,47E-03	1,84E-02	http://www.genome.jp/kegg-bin/show_pathway?hsa04724/hsa:2788%09red/hsa:775%09red/hsa:22941%09red/hsa:9455%09red/hsa:2914%09red/hsa:2890%09red/hsa:2903%09red
Phospholipase D signaling pathway	KEGG PATHWAY	8	148	1,49E-03	1,86E-02	http://www.genome.jp/kegg-bin/show_pathway?hsa04072/hsa:9162%09red/hsa:10000%09red/hsa:4893%09red/hsa:2147%09red/hsa:1759%09red/hsa:8525%09red/hsa:2185%09red/hsa:2914%09red
Cardiac muscle contraction	KEGG PATHWAY	6	86	1,73E-03	2,07E-02	http://www.genome.jp/kegg-bin/show_pathway?hsa04260/hsa:775%09red/hsa:9254%09red/hsa:7384%09red/hsa:783%09red/hsa:6546%09red/hsa:488%09red
Endometrial cancer	KEGG PATHWAY	5	58	1,76E-03	2,10E-02	http://www.genome.jp/kegg-bin/show_pathway?hsa05213/hsa:2309%09red/hsa:4893%09red/hsa:1643%09red/hsa:51426%09red/hsa:10000%09red
PI3K-Akt signaling pathway	KEGG PATHWAY	13	354	1,90E-03	2,22E-02	http://www.genome.jp/kegg-bin/show_pathway?hsa04151/hsa:5523%09red/hsa:2788%09red/hsa:10000%09red/hsa:7529%09red/hsa:4893%09red/hsa:1385%09red/hsa:57521%09red/hsa:2066%09red/hsa:5649%09red/hsa:2309%09red/hsa:1946%09red/hsa:90993%09red/hsa:7148%09red
Autophagy - animal	KEGG PATHWAY	7	128	2,73E-03	2,90E-02	http://www.genome.jp/kegg-bin/show_pathway?hsa04140/hsa:10000%09red/hsa:10645%09red/hsa:4893%09red/hsa:55626%09red/hsa:57521%09red/hsa:9776%09red/hsa:29982%09red
Cortisol synthesis and secretion	KEGG PATHWAY	5	65	2,80E-03	2,97E-02	http://www.genome.jp/kegg-bin/show_pathway?hsa04927/hsa:5443%09red/hsa:90993%09red/hsa:1385%09red/hsa:775%09red/hsa:1586%09red
Dilated cardiomyopathy (DCM)	KEGG PATHWAY	6	96	2,91E-03	3,03E-02	http://www.genome.jp/kegg-bin/show_pathway?hsa05414/hsa:775%09red/hsa:6546%09red/hsa:9254%09red/hsa:783%09red/hsa:4607%09red/hsa:488%09red
cGMP-PKG signaling pathway	KEGG PATHWAY	8	167	3,05E-03	3,16E-02	http://www.genome.jp/kegg-bin/show_pathway?hsa04022/hsa:10000%09red/hsa:775%09red/hsa:1385%09red/hsa:5501%09red/hsa:491%09red/hsa:6546%09red/hsa:90993%09red/hsa:488%09red
Circadian entrainment	KEGG PATHWAY	6	97	3,05E-03	3,16E-02	http://www.genome.jp/kegg-bin/show_pathway?hsa04713/hsa:2788%09red/hsa:775%09red/hsa:816%09red/hsa:1385%09red/hsa:2890%09red/hsa:2903%09red
Aldosterone synthesis and secretion	KEGG PATHWAY	6	98	3,20E-03	3,26E-02	http://www.genome.jp/kegg-bin/show_pathway?hsa04925/hsa:775%09red/hsa:816%09red/hsa:5443%09red/hsa:1385%09red/hsa:491%09red/hsa:90993%09red
Alzheimer disease	KEGG PATHWAY	8	171	3,50E-03	3,49E-02	http://www.genome.jp/kegg-bin/show_pathway?hsa05010/hsa:6622%09red/hsa:51079%09red/hsa:775%09red/hsa:7384%09red/hsa:4695%09red/hsa:102%09red/hsa:488%09red/hsa:2903%09red
Neuroactive ligand-receptor interaction	KEGG PATHWAY	12	338	3,63E-03	3,57E-02	http://www.genome.jp/kegg-bin/show_pathway?hsa04080/hsa:7252%09red/hsa:5443%09red/hsa:2147%09red/hsa:2890%09red/hsa:2488%09red/hsa:3350%09red/hsa:2914%09red/hsa:3354%09red/hsa:1135%09red/hsa:1136%09red/hsa:2903%09red/hsa:1138%09red
Estrogen signaling pathway	KEGG PATHWAY	7	138	4,05E-03	3,80E-02	http://www.genome.jp/kegg-bin/show_pathway?hsa04915/hsa:1839%09red/hsa:10000%09red/hsa:4893%09red/hsa:1385%09red/hsa:10499%09red/hsa:90993%09red/hsa:5443%09red
Parathyroid hormone synthesis, secretion and action	KEGG PATHWAY	6	106	4,61E-03	4,24E-02	http://www.genome.jp/kegg-bin/show_pathway?hsa04928/hsa:5144%09red/hsa:1958%09red/hsa:1839%09red/hsa:1385%09red/hsa:4325%09red/hsa:90993%09red
Glioma	KEGG PATHWAY	5	75	4,97E-03	4,36E-02	http://www.genome.jp/kegg-bin/show_pathway?hsa05214/hsa:816%09red/hsa:4893%09red/hsa:1643%09red/hsa:51426%09red/hsa:10000%09red
Arrhythmogenic right ventricular cardiomyopathy (ARVC)	KEGG PATHWAY	5	77	5,52E-03	4,68E-02	http://www.genome.jp/kegg-bin/show_pathway?hsa05412/hsa:488%09red/hsa:9254%09red/hsa:783%09red/hsa:775%09red/hsa:6546%09red
Transcriptional misregulation in cancer	KEGG PATHWAY	8	186	5,65E-03	4,78E-02	http://www.genome.jp/kegg-bin/show_pathway?hsa05202/hsa:8358%09red/hsa:1643%09red/hsa:8352%09red/hsa:5079%09red/hsa:8355%09red/hsa:221037%09red/hsa:929%09red/hsa:51426%09red
GO ONTOLOGY
Term	Database	Input number	Background number	P-Value	Corrected P-Value	Hyperlink
protein binding	Gene Ontology	352	11779	1,33E-60	3,05E-57	http://amigo.geneontology.org/amigo/term/GO:0005515
nucleus	Gene Ontology	165	5208	1,86E-24	2,71E-21	http://amigo.geneontology.org/amigo/term/GO:0005634
plasma membrane	Gene Ontology	153	4619	2,37E-24	2,71E-21	http://amigo.geneontology.org/amigo/term/GO:0005886
nucleoplasm	Gene Ontology	128	3630	2,66E-22	2,43E-19	http://amigo.geneontology.org/amigo/term/GO:0005654
cytoplasm	Gene Ontology	135	4624	1,04E-16	1,54E-14	http://amigo.geneontology.org/amigo/term/GO:0005737
cytosol	Gene Ontology	140	5095	2,99E-15	2,79E-13	http://amigo.geneontology.org/amigo/term/GO:0005829
RNA binding	Gene Ontology	57	1366	7,54E-13	4,43E-11	http://amigo.geneontology.org/amigo/term/GO:0003723
metal ion binding	Gene Ontology	78	2298	9,93E-13	5,61E-11	http://amigo.geneontology.org/amigo/term/GO:0046872
integral component of plasma membrane	Gene Ontology	57	1380	1,12E-12	6,24E-11	http://amigo.geneontology.org/amigo/term/GO:0005887
nucleosome	Gene Ontology	14	66	4,80E-12	2,47E-10	http://amigo.geneontology.org/amigo/term/GO:0000786
glutamatergic synapse	Gene Ontology	27	354	5,46E-12	2,75E-10	http://amigo.geneontology.org/amigo/term/GO:0098978
neuronal cell body	Gene Ontology	27	376	1,98E-11	9,54E-10	http://amigo.geneontology.org/amigo/term/GO:0043025
postsynaptic density	Gene Ontology	22	251	4,36E-11	2,02E-09	http://amigo.geneontology.org/amigo/term/GO:0014069
dendritic spine	Gene Ontology	18	162	7,62E-11	3,46E-09	http://amigo.geneontology.org/amigo/term/GO:0043197
membrane	Gene Ontology	66	2075	9,06E-10	3,91E-08	http://amigo.geneontology.org/amigo/term/GO:0016020
extracellular exosome	Gene Ontology	66	2085	1,09E-09	4,63E-08	http://amigo.geneontology.org/amigo/term/GO:0070062
neuron projection	Gene Ontology	22	336	7,12E-09	2,91E-07	http://amigo.geneontology.org/amigo/term/GO:0043005
nucleosome assembly	Gene Ontology	12	83	7,85E-09	3,18E-07	http://amigo.geneontology.org/amigo/term/GO:0006334
calcium ion binding	Gene Ontology	32	693	1,04E-08	4,15E-07	http://amigo.geneontology.org/amigo/term/GO:0005509
integral component of membrane	Gene Ontology	92	3643	2,89E-08	1,12E-06	http://amigo.geneontology.org/amigo/term/GO:0016021
protein-containing complex	Gene Ontology	29	623	4,36E-08	1,68E-06	http://amigo.geneontology.org/amigo/term/GO:0032991
cadherin binding	Gene Ontology	19	305	1,56E-07	5,86E-06	http://amigo.geneontology.org/amigo/term/GO:0045296
homophilic cell adhesion via plasma membrane adhesion molecules	Gene Ontology	14	162	1,76E-07	6,56E-06	http://amigo.geneontology.org/amigo/term/GO:0007156
ATP binding	Gene Ontology	47	1463	2,15E-07	7,91E-06	http://amigo.geneontology.org/amigo/term/GO:0005524
negative regulation of chromatin silencing	Gene Ontology	6	14	2,16E-07	7,91E-06	http://amigo.geneontology.org/amigo/term/GO:0031936
nucleosomal DNA binding	Gene Ontology	8	39	2,38E-07	8,64E-06	http://amigo.geneontology.org/amigo/term/GO:0031492
nucleosome positioning	Gene Ontology	6	15	2,99E-07	1,08E-05	http://amigo.geneontology.org/amigo/term/GO:0016584
signaling receptor binding	Gene Ontology	20	353	3,11E-07	1,10E-05	http://amigo.geneontology.org/amigo/term/GO:0005102
negative regulation of DNA recombination	Gene Ontology	6	16	4,06E-07	1,42E-05	http://amigo.geneontology.org/amigo/term/GO:0045910
axon	Gene Ontology	18	310	8,65E-07	2,98E-05	http://amigo.geneontology.org/amigo/term/GO:0030424
regulation of cytokine production	Gene Ontology	7	33	1,12E-06	3,81E-05	http://amigo.geneontology.org/amigo/term/GO:0001817
chromosome condensation	Gene Ontology	6	20	1,20E-06	4,00E-05	http://amigo.geneontology.org/amigo/term/GO:0030261
nuclear euchromatin	Gene Ontology	7	34	1,34E-06	4,44E-05	http://amigo.geneontology.org/amigo/term/GO:0005719
nuclear chromatin	Gene Ontology	33	915	1,41E-06	4,64E-05	http://amigo.geneontology.org/amigo/term/GO:0000790
DNA binding	Gene Ontology	39	1209	2,18E-06	6,88E-05	http://amigo.geneontology.org/amigo/term/GO:0003677
T cell receptor signaling pathway	Gene Ontology	13	174	2,22E-06	6,94E-05	http://amigo.geneontology.org/amigo/term/GO:0050852
ion transmembrane transport	Gene Ontology	14	209	3,02E-06	9,04E-05	http://amigo.geneontology.org/amigo/term/GO:0034220
perinuclear region of cytoplasm	Gene Ontology	27	697	3,70E-06	1,09E-04	http://amigo.geneontology.org/amigo/term/GO:0048471
dendrite	Gene Ontology	20	420	3,93E-06	1,15E-04	http://amigo.geneontology.org/amigo/term/GO:0030425
synapse	Gene Ontology	20	420	3,93E-06	1,15E-04	http://amigo.geneontology.org/amigo/term/GO:0045202
mRNA splicing, via spliceosome	Gene Ontology	15	246	4,00E-06	1,16E-04	http://amigo.geneontology.org/amigo/term/GO:0000398
centrosome	Gene Ontology	22	506	5,28E-06	1,51E-04	http://amigo.geneontology.org/amigo/term/GO:0005813
synaptic membrane	Gene Ontology	6	27	5,31E-06	1,51E-04	http://amigo.geneontology.org/amigo/term/GO:0097060
identical protein binding	Gene Ontology	43	1456	5,70E-06	1,61E-04	http://amigo.geneontology.org/amigo/term/GO:0042802
presynapse	Gene Ontology	10	109	6,19E-06	1,73E-04	http://amigo.geneontology.org/amigo/term/GO:0098793
long-term synaptic potentiation	Gene Ontology	7	45	6,99E-06	1,92E-04	http://amigo.geneontology.org/amigo/term/GO:0060291
positive regulation of neuron projection development	Gene Ontology	10	111	7,18E-06	1,96E-04	http://amigo.geneontology.org/amigo/term/GO:0010976
lysosome	Gene Ontology	15	262	8,20E-06	2,21E-04	http://amigo.geneontology.org/amigo/term/GO:0005764
postsynaptic membrane	Gene Ontology	11	141	9,08E-06	2,42E-04	http://amigo.geneontology.org/amigo/term/GO:0045211
calmodulin binding	Gene Ontology	13	200	9,19E-06	2,42E-04	http://amigo.geneontology.org/amigo/term/GO:0005516
protein ubiquitination	Gene Ontology	21	486	9,42E-06	2,46E-04	http://amigo.geneontology.org/amigo/term/GO:0016567
spliceosomal complex	Gene Ontology	9	93	1,21E-05	3,14E-04	http://amigo.geneontology.org/amigo/term/GO:0005681
protein homodimerization activity	Gene Ontology	25	660	1,21E-05	3,14E-04	http://amigo.geneontology.org/amigo/term/GO:0042803
GABA-ergic synapse	Gene Ontology	8	70	1,22E-05	3,14E-04	http://amigo.geneontology.org/amigo/term/GO:0098982
protein domain specific binding	Gene Ontology	14	239	1,28E-05	3,27E-04	http://amigo.geneontology.org/amigo/term/GO:0019904
protein-containing complex binding	Gene Ontology	17	349	1,56E-05	3,98E-04	http://amigo.geneontology.org/amigo/term/GO:0044877
sodium ion transmembrane transport	Gene Ontology	9	97	1,65E-05	4,18E-04	http://amigo.geneontology.org/amigo/term/GO:0035725
negative regulation of cell population proliferation	Gene Ontology	18	394	2,01E-05	5,05E-04	http://amigo.geneontology.org/amigo/term/GO:0008285
cell surface	Gene Ontology	23	598	2,14E-05	5,36E-04	http://amigo.geneontology.org/amigo/term/GO:0009986
cell adhesion	Gene Ontology	20	478	2,37E-05	5,83E-04	http://amigo.geneontology.org/amigo/term/GO:0007155
axon guidance	Gene Ontology	13	222	2,60E-05	6,37E-04	http://amigo.geneontology.org/amigo/term/GO:0007411
negative regulation of transcription by RNA polymerase II	Gene Ontology	28	832	2,93E-05	7,11E-04	http://amigo.geneontology.org/amigo/term/GO:0000122
nervous system development	Gene Ontology	15	305	4,40E-05	1,04E-03	http://amigo.geneontology.org/amigo/term/GO:0007399
protein kinase binding	Gene Ontology	19	461	4,57E-05	1,07E-03	http://amigo.geneontology.org/amigo/term/GO:0019901
multicellular organism development	Gene Ontology	19	462	4,70E-05	1,10E-03	http://amigo.geneontology.org/amigo/term/GO:0007275
cell division	Gene Ontology	16	346	4,99E-05	1,16E-03	http://amigo.geneontology.org/amigo/term/GO:0051301
synapse assembly	Gene Ontology	7	63	5,06E-05	1,17E-03	http://amigo.geneontology.org/amigo/term/GO:0007416
recycling endosome membrane	Gene Ontology	8	87	5,17E-05	1,19E-03	http://amigo.geneontology.org/amigo/term/GO:0055038
positive regulation of extrinsic apoptotic signaling pathway via death domain receptors	Gene Ontology	4	12	5,64E-05	1,29E-03	http://amigo.geneontology.org/amigo/term/GO:1902043
calcium ion transmembrane transport	Gene Ontology	9	115	5,75E-05	1,31E-03	http://amigo.geneontology.org/amigo/term/GO:0070588
external side of plasma membrane	Gene Ontology	17	392	6,27E-05	1,39E-03	http://amigo.geneontology.org/amigo/term/GO:0009897
chromatin DNA binding	Gene Ontology	7	66	6,64E-05	1,46E-03	http://amigo.geneontology.org/amigo/term/GO:0031490
chemical synaptic transmission	Gene Ontology	13	248	7,63E-05	1,65E-03	http://amigo.geneontology.org/amigo/term/GO:0007268
nuclear speck	Gene Ontology	17	400	7,94E-05	1,69E-03	http://amigo.geneontology.org/amigo/term/GO:0016607
chemorepellent activity	Gene Ontology	5	28	8,32E-05	1,76E-03	http://amigo.geneontology.org/amigo/term/GO:0045499
interferon-gamma-mediated signaling pathway	Gene Ontology	7	71	1,02E-04	2,10E-03	http://amigo.geneontology.org/amigo/term/GO:0060333
double-stranded DNA binding	Gene Ontology	8	97	1,05E-04	2,17E-03	http://amigo.geneontology.org/amigo/term/GO:0003690
ubiquitin protein ligase binding	Gene Ontology	14	294	1,08E-04	2,23E-03	http://amigo.geneontology.org/amigo/term/GO:0031625
adult behavior	Gene Ontology	5	30	1,11E-04	2,27E-03	http://amigo.geneontology.org/amigo/term/GO:0030534
mRNA 3'-UTR binding	Gene Ontology	7	73	1,19E-04	2,41E-03	http://amigo.geneontology.org/amigo/term/GO:0003730
positive regulation of apoptotic process	Gene Ontology	15	335	1,20E-04	2,41E-03	http://amigo.geneontology.org/amigo/term/GO:0043065
protein heterodimerization activity	Gene Ontology	14	297	1,20E-04	2,41E-03	http://amigo.geneontology.org/amigo/term/GO:0046982
viral process	Gene Ontology	18	456	1,21E-04	2,42E-03	http://amigo.geneontology.org/amigo/term/GO:0016032
sialic acid transmembrane transporter activity	Gene Ontology	3	5	1,37E-04	2,71E-03	http://amigo.geneontology.org/amigo/term/GO:0015136
regulation of transcription, DNA-templated	Gene Ontology	25	773	1,41E-04	2,76E-03	http://amigo.geneontology.org/amigo/term/GO:0006355
spinal cord development	Gene Ontology	5	32	1,46E-04	2,83E-03	http://amigo.geneontology.org/amigo/term/GO:0021510
long-term synaptic depression	Gene Ontology	4	17	1,76E-04	3,38E-03	http://amigo.geneontology.org/amigo/term/GO:0060292
histone H3-K27 trimethylation	Gene Ontology	3	6	2,04E-04	3,86E-03	http://amigo.geneontology.org/amigo/term/GO:0098532
growth cone	Gene Ontology	9	140	2,34E-04	4,35E-03	http://amigo.geneontology.org/amigo/term/GO:0030426
cell population proliferation	Gene Ontology	9	142	2,58E-04	4,78E-03	http://amigo.geneontology.org/amigo/term/GO:0008283
spermatogenesis	Gene Ontology	16	404	2,74E-04	5,01E-03	http://amigo.geneontology.org/amigo/term/GO:0007283
centriole	Gene Ontology	9	144	2,85E-04	5,16E-03	http://amigo.geneontology.org/amigo/term/GO:0005814
positive regulation of receptor binding	Gene Ontology	3	7	2,89E-04	5,16E-03	http://amigo.geneontology.org/amigo/term/GO:1900122
sialic acid transport	Gene Ontology	3	7	2,89E-04	5,16E-03	http://amigo.geneontology.org/amigo/term/GO:0015739
monovalent inorganic cation transport	Gene Ontology	3	7	2,89E-04	5,16E-03	http://amigo.geneontology.org/amigo/term/GO:0015672
zinc ion binding	Gene Ontology	25	820	3,32E-04	5,86E-03	http://amigo.geneontology.org/amigo/term/GO:0008270
postsynaptic density membrane	Gene Ontology	5	39	3,36E-04	5,92E-03	http://amigo.geneontology.org/amigo/term/GO:0098839
transmembrane transporter activity	Gene Ontology	7	88	3,48E-04	6,10E-03	http://amigo.geneontology.org/amigo/term/GO:0022857
mRNA splice site selection	Gene Ontology	4	21	3,55E-04	6,21E-03	http://amigo.geneontology.org/amigo/term/GO:0006376
endosome membrane	Gene Ontology	11	220	3,92E-04	6,73E-03	http://amigo.geneontology.org/amigo/term/GO:0010008
phosphate ion transport	Gene Ontology	3	8	3,93E-04	6,73E-03	http://amigo.geneontology.org/amigo/term/GO:0006817
regulation of immune response	Gene Ontology	11	221	4,06E-04	6,86E-03	http://amigo.geneontology.org/amigo/term/GO:0050776
calmodulin-dependent protein kinase activity	Gene Ontology	4	22	4,15E-04	6,96E-03	http://amigo.geneontology.org/amigo/term/GO:0004683
nucleolus	Gene Ontology	25	839	4,59E-04	7,64E-03	http://amigo.geneontology.org/amigo/term/GO:0005730
adherens junction organization	Gene Ontology	5	42	4,59E-04	7,64E-03	http://amigo.geneontology.org/amigo/term/GO:0034332
positive regulation of synapse maturation	Gene Ontology	3	9	5,18E-04	8,29E-03	http://amigo.geneontology.org/amigo/term/GO:0090129
sodium:phosphate symporter activity	Gene Ontology	3	9	5,18E-04	8,29E-03	http://amigo.geneontology.org/amigo/term/GO:0005436
regulation of neural precursor cell proliferation	Gene Ontology	3	9	5,18E-04	8,29E-03	http://amigo.geneontology.org/amigo/term/GO:2000177
mitochondrion	Gene Ontology	33	1258	5,58E-04	8,83E-03	http://amigo.geneontology.org/amigo/term/GO:0005739
cilium assembly	Gene Ontology	10	194	5,69E-04	8,98E-03	http://amigo.geneontology.org/amigo/term/GO:0060271
sperm principal piece	Gene Ontology	4	25	6,39E-04	9,98E-03	http://amigo.geneontology.org/amigo/term/GO:0097228
synaptic membrane adhesion	Gene Ontology	4	25	6,39E-04	9,98E-03	http://amigo.geneontology.org/amigo/term/GO:0099560
urate metabolic process	Gene Ontology	3	10	6,67E-04	1,03E-02	http://amigo.geneontology.org/amigo/term/GO:0046415
neural crest cell migration	Gene Ontology	5	46	6,72E-04	1,03E-02	http://amigo.geneontology.org/amigo/term/GO:0001755
ion transport	Gene Ontology	7	100	7,13E-04	1,09E-02	http://amigo.geneontology.org/amigo/term/GO:0006811
poly(U) RNA binding	Gene Ontology	4	26	7,29E-04	1,10E-02	http://amigo.geneontology.org/amigo/term/GO:0008266
positive regulation of excitatory postsynaptic potential	Gene Ontology	4	26	7,29E-04	1,10E-02	http://amigo.geneontology.org/amigo/term/GO:2000463
protein transport	Gene Ontology	13	320	7,97E-04	1,19E-02	http://amigo.geneontology.org/amigo/term/GO:0015031
mitotic cell cycle	Gene Ontology	8	134	8,15E-04	1,21E-02	http://amigo.geneontology.org/amigo/term/GO:0000278
voltage-gated calcium channel complex	Gene Ontology	4	27	8,28E-04	1,23E-02	http://amigo.geneontology.org/amigo/term/GO:0005891
attachment of mitotic spindle microtubules to kinetochore	Gene Ontology	3	11	8,40E-04	1,23E-02	http://amigo.geneontology.org/amigo/term/GO:0051315
hyaluronan metabolic process	Gene Ontology	3	11	8,40E-04	1,23E-02	http://amigo.geneontology.org/amigo/term/GO:0030212
skeletal system development	Gene Ontology	8	137	9,33E-04	1,36E-02	http://amigo.geneontology.org/amigo/term/GO:0001501
antigen processing and presentation of peptide antigen via MHC class I	Gene Ontology	4	28	9,36E-04	1,36E-02	http://amigo.geneontology.org/amigo/term/GO:0002474
apoptotic process	Gene Ontology	18	546	9,45E-04	1,36E-02	http://amigo.geneontology.org/amigo/term/GO:0006915
regulation of synaptic plasticity	Gene Ontology	5	50	9,52E-04	1,36E-02	http://amigo.geneontology.org/amigo/term/GO:0048167
U2-type precatalytic spliceosome	Gene Ontology	5	50	9,52E-04	1,36E-02	http://amigo.geneontology.org/amigo/term/GO:0071005
intracellular membrane-bounded organelle	Gene Ontology	23	788	9,95E-04	1,42E-02	http://amigo.geneontology.org/amigo/term/GO:0043231
sodium ion transport	Gene Ontology	6	77	1,01E-03	1,42E-02	http://amigo.geneontology.org/amigo/term/GO:0006814
central nervous system development	Gene Ontology	8	139	1,02E-03	1,42E-02	http://amigo.geneontology.org/amigo/term/GO:0007417
neurotransmitter secretion	Gene Ontology	5	51	1,03E-03	1,42E-02	http://amigo.geneontology.org/amigo/term/GO:0007269
regulation of postsynaptic cytosolic calcium ion concentration	Gene Ontology	3	12	1,04E-03	1,42E-02	http://amigo.geneontology.org/amigo/term/GO:0099566
membrane depolarization during cardiac muscle cell action potential	Gene Ontology	3	12	1,04E-03	1,42E-02	http://amigo.geneontology.org/amigo/term/GO:0086012
endoplasmic reticulum membrane	Gene Ontology	26	942	1,05E-03	1,42E-02	http://amigo.geneontology.org/amigo/term/GO:0005789
positive regulation of synaptic transmission, glutamatergic	Gene Ontology	4	29	1,05E-03	1,42E-02	http://amigo.geneontology.org/amigo/term/GO:0051968
regulation of cell motility	Gene Ontology	4	29	1,05E-03	1,42E-02	http://amigo.geneontology.org/amigo/term/GO:2000145
nuclear chromosome	Gene Ontology	4	29	1,05E-03	1,42E-02	http://amigo.geneontology.org/amigo/term/GO:0000228
regulation of NMDA receptor activity	Gene Ontology	4	29	1,05E-03	1,42E-02	http://amigo.geneontology.org/amigo/term/GO:2000310
focal adhesion	Gene Ontology	15	418	1,10E-03	1,48E-02	http://amigo.geneontology.org/amigo/term/GO:0005925
mitotic spindle pole	Gene Ontology	4	30	1,18E-03	1,57E-02	http://amigo.geneontology.org/amigo/term/GO:0097431
nuclear chromosome, telomeric region	Gene Ontology	7	110	1,21E-03	1,59E-02	http://amigo.geneontology.org/amigo/term/GO:0000784
ER to Golgi transport vesicle membrane	Gene Ontology	5	53	1,21E-03	1,59E-02	http://amigo.geneontology.org/amigo/term/GO:0012507
DNA-binding transcription factor activity	Gene Ontology	19	607	1,24E-03	1,63E-02	http://amigo.geneontology.org/amigo/term/GO:0003700
negative regulation of activated T cell proliferation	Gene Ontology	3	13	1,27E-03	1,64E-02	http://amigo.geneontology.org/amigo/term/GO:0046007
activation of transmembrane receptor protein tyrosine kinase activity	Gene Ontology	3	13	1,27E-03	1,64E-02	http://amigo.geneontology.org/amigo/term/GO:0007171
positive regulation of cell growth	Gene Ontology	6	81	1,29E-03	1,66E-02	http://amigo.geneontology.org/amigo/term/GO:0030307
cell morphogenesis	Gene Ontology	6	81	1,29E-03	1,66E-02	http://amigo.geneontology.org/amigo/term/GO:0000902
ligand-gated ion channel activity	Gene Ontology	4	31	1,32E-03	1,69E-02	http://amigo.geneontology.org/amigo/term/GO:0015276
nuclear envelope	Gene Ontology	9	182	1,39E-03	1,77E-02	http://amigo.geneontology.org/amigo/term/GO:0005635
Golgi membrane	Gene Ontology	19	616	1,46E-03	1,84E-02	http://amigo.geneontology.org/amigo/term/GO:0000139
regulation of presynapse assembly	Gene Ontology	4	32	1,47E-03	1,84E-02	http://amigo.geneontology.org/amigo/term/GO:1905606
regulation of release of sequestered calcium ion into cytosol	Gene Ontology	3	14	1,52E-03	1,87E-02	http://amigo.geneontology.org/amigo/term/GO:0051279
positive regulation of axonogenesis	Gene Ontology	4	33	1,63E-03	1,99E-02	http://amigo.geneontology.org/amigo/term/GO:0050772
ciliary basal body	Gene Ontology	8	151	1,68E-03	2,05E-02	http://amigo.geneontology.org/amigo/term/GO:0036064
nuclear body	Gene Ontology	12	307	1,71E-03	2,07E-02	http://amigo.geneontology.org/amigo/term/GO:0016604
ephrin receptor signaling pathway	Gene Ontology	6	86	1,73E-03	2,07E-02	http://amigo.geneontology.org/amigo/term/GO:0048013
positive regulation of peptidyl-tyrosine phosphorylation	Gene Ontology	6	86	1,73E-03	2,07E-02	http://amigo.geneontology.org/amigo/term/GO:0050731
catalytic step 2 spliceosome	Gene Ontology	6	86	1,73E-03	2,07E-02	http://amigo.geneontology.org/amigo/term/GO:0071013
positive regulation of cell migration	Gene Ontology	10	227	1,77E-03	2,10E-02	http://amigo.geneontology.org/amigo/term/GO:0030335
early endosome	Gene Ontology	11	267	1,77E-03	2,10E-02	http://amigo.geneontology.org/amigo/term/GO:0005769
semaphorin-plexin signaling pathway	Gene Ontology	4	34	1,80E-03	2,13E-02	http://amigo.geneontology.org/amigo/term/GO:0071526
acetylcholine receptor activity	Gene Ontology	3	15	1,81E-03	2,13E-02	http://amigo.geneontology.org/amigo/term/GO:0015464
integral component of presynaptic active zone membrane	Gene Ontology	3	15	1,81E-03	2,13E-02	http://amigo.geneontology.org/amigo/term/GO:0099059
regulation of protein localization	Gene Ontology	5	59	1,89E-03	2,21E-02	http://amigo.geneontology.org/amigo/term/GO:0032880
chromatin binding	Gene Ontology	15	443	1,90E-03	2,22E-02	http://amigo.geneontology.org/amigo/term/GO:0003682
negative regulation of transcription, DNA-templated	Gene Ontology	17	536	1,92E-03	2,23E-02	http://amigo.geneontology.org/amigo/term/GO:0045892
dorsal/ventral pattern formation	Gene Ontology	4	35	1,98E-03	2,31E-02	http://amigo.geneontology.org/amigo/term/GO:0009953
brain development	Gene Ontology	10	231	2,00E-03	2,31E-02	http://amigo.geneontology.org/amigo/term/GO:0007420
learning	Gene Ontology	5	60	2,02E-03	2,34E-02	http://amigo.geneontology.org/amigo/term/GO:0007612
cell migration	Gene Ontology	10	232	2,06E-03	2,36E-02	http://amigo.geneontology.org/amigo/term/GO:0016477
estrous cycle	Gene Ontology	3	16	2,12E-03	2,41E-02	http://amigo.geneontology.org/amigo/term/GO:0044849
regulation of protein catabolic process	Gene Ontology	3	16	2,12E-03	2,41E-02	http://amigo.geneontology.org/amigo/term/GO:0042176
acetylcholine-gated channel complex	Gene Ontology	3	16	2,12E-03	2,41E-02	http://amigo.geneontology.org/amigo/term/GO:0005892
regulation of insulin secretion involved in cellular response to glucose stimulus	Gene Ontology	3	16	2,12E-03	2,41E-02	http://amigo.geneontology.org/amigo/term/GO:0061178
acetylcholine-gated cation-selective channel activity	Gene Ontology	3	16	2,12E-03	2,41E-02	http://amigo.geneontology.org/amigo/term/GO:0022848
positive regulation of synapse assembly	Gene Ontology	5	61	2,16E-03	2,45E-02	http://amigo.geneontology.org/amigo/term/GO:0051965
cell-cell adhesion via plasma-membrane adhesion molecules	Gene Ontology	4	36	2,18E-03	2,47E-02	http://amigo.geneontology.org/amigo/term/GO:0098742
sequence-specific DNA binding	Gene Ontology	14	405	2,22E-03	2,50E-02	http://amigo.geneontology.org/amigo/term/GO:0043565
protein serine/threonine phosphatase activity	Gene Ontology	5	62	2,31E-03	2,57E-02	http://amigo.geneontology.org/amigo/term/GO:0004722
excitatory postsynaptic potential	Gene Ontology	5	62	2,31E-03	2,57E-02	http://amigo.geneontology.org/amigo/term/GO:0060079
negative chemotaxis	Gene Ontology	4	37	2,39E-03	2,64E-02	http://amigo.geneontology.org/amigo/term/GO:0050919
vesicle fusion	Gene Ontology	4	37	2,39E-03	2,64E-02	http://amigo.geneontology.org/amigo/term/GO:0006906
Golgi apparatus	Gene Ontology	26	1002	2,40E-03	2,64E-02	http://amigo.geneontology.org/amigo/term/GO:0005794
positive regulation of interferon-gamma production	Gene Ontology	5	63	2,47E-03	2,68E-02	http://amigo.geneontology.org/amigo/term/GO:0032729
mRNA binding	Gene Ontology	9	200	2,57E-03	2,78E-02	http://amigo.geneontology.org/amigo/term/GO:0003729
dendritic shaft	Gene Ontology	4	38	2,61E-03	2,81E-02	http://amigo.geneontology.org/amigo/term/GO:0043198
calcium-dependent cell-cell adhesion via plasma membrane cell adhesion molecules	Gene Ontology	4	38	2,61E-03	2,81E-02	http://amigo.geneontology.org/amigo/term/GO:0016339
sequence-specific double-stranded DNA binding	Gene Ontology	17	553	2,62E-03	2,81E-02	http://amigo.geneontology.org/amigo/term/GO:1990837
SNARE binding	Gene Ontology	5	64	2,63E-03	2,81E-02	http://amigo.geneontology.org/amigo/term/GO:0000149
signal transduction	Gene Ontology	26	1013	2,77E-03	2,94E-02	http://amigo.geneontology.org/amigo/term/GO:0007165
inner mitochondrial membrane organization	Gene Ontology	3	18	2,86E-03	2,99E-02	http://amigo.geneontology.org/amigo/term/GO:0007007
nuclear envelope organization	Gene Ontology	3	18	2,86E-03	2,99E-02	http://amigo.geneontology.org/amigo/term/GO:0006998
peptide hormone processing	Gene Ontology	3	18	2,86E-03	2,99E-02	http://amigo.geneontology.org/amigo/term/GO:0016486
retinal ganglion cell axon guidance	Gene Ontology	3	18	2,86E-03	2,99E-02	http://amigo.geneontology.org/amigo/term/GO:0031290
anion transport	Gene Ontology	3	18	2,86E-03	2,99E-02	http://amigo.geneontology.org/amigo/term/GO:0006820
endocytic vesicle membrane	Gene Ontology	5	66	2,98E-03	3,10E-02	http://amigo.geneontology.org/amigo/term/GO:0030666
positive regulation of pri-miRNA transcription by RNA polymerase II	Gene Ontology	4	40	3,10E-03	3,21E-02	http://amigo.geneontology.org/amigo/term/GO:1902895
cellular response to retinoic acid	Gene Ontology	5	67	3,17E-03	3,23E-02	http://amigo.geneontology.org/amigo/term/GO:0071300
presynaptic membrane	Gene Ontology	5	67	3,17E-03	3,23E-02	http://amigo.geneontology.org/amigo/term/GO:0042734
flagellated sperm motility	Gene Ontology	5	67	3,17E-03	3,23E-02	http://amigo.geneontology.org/amigo/term/GO:0030317
serine-type endopeptidase inhibitor activity	Gene Ontology	6	98	3,20E-03	3,26E-02	http://amigo.geneontology.org/amigo/term/GO:0004867
actin filament binding	Gene Ontology	9	208	3,30E-03	3,33E-02	http://amigo.geneontology.org/amigo/term/GO:0051015
synaptic vesicle	Gene Ontology	7	133	3,34E-03	3,36E-02	http://amigo.geneontology.org/amigo/term/GO:0008021
G2/M transition of mitotic cell cycle	Gene Ontology	7	133	3,34E-03	3,36E-02	http://amigo.geneontology.org/amigo/term/GO:0000086
toxin transport	Gene Ontology	4	41	3,37E-03	3,37E-02	http://amigo.geneontology.org/amigo/term/GO:1901998
negative regulation of T cell proliferation	Gene Ontology	4	41	3,37E-03	3,37E-02	http://amigo.geneontology.org/amigo/term/GO:0042130
endosome	Gene Ontology	11	293	3,51E-03	3,49E-02	http://amigo.geneontology.org/amigo/term/GO:0005768
clathrin binding	Gene Ontology	4	42	3,65E-03	3,57E-02	http://amigo.geneontology.org/amigo/term/GO:0030276
positive regulation of CREB transcription factor activity	Gene Ontology	3	20	3,73E-03	3,57E-02	http://amigo.geneontology.org/amigo/term/GO:0032793
histone H3-K4 trimethylation	Gene Ontology	3	20	3,73E-03	3,57E-02	http://amigo.geneontology.org/amigo/term/GO:0080182
blood coagulation	Gene Ontology	8	173	3,74E-03	3,57E-02	http://amigo.geneontology.org/amigo/term/GO:0007596
regulation of smoothened signaling pathway	Gene Ontology	3	21	4,22E-03	3,94E-02	http://amigo.geneontology.org/amigo/term/GO:0008589
activation of GTPase activity	Gene Ontology	6	104	4,22E-03	3,94E-02	http://amigo.geneontology.org/amigo/term/GO:0090630
negative regulation of cell adhesion	Gene Ontology	4	44	4,26E-03	3,96E-02	http://amigo.geneontology.org/amigo/term/GO:0007162
positive regulation of endothelial cell proliferation	Gene Ontology	5	73	4,47E-03	4,14E-02	http://amigo.geneontology.org/amigo/term/GO:0001938
cytoplasmic stress granule	Gene Ontology	5	73	4,47E-03	4,14E-02	http://amigo.geneontology.org/amigo/term/GO:0010494
blood microparticle	Gene Ontology	7	141	4,53E-03	4,19E-02	http://amigo.geneontology.org/amigo/term/GO:0072562
apical part of cell	Gene Ontology	5	74	4,72E-03	4,28E-02	http://amigo.geneontology.org/amigo/term/GO:0045177
calcium-mediated signaling using intracellular calcium source	Gene Ontology	3	22	4,74E-03	4,28E-02	http://amigo.geneontology.org/amigo/term/GO:0035584
mitotic spindle assembly checkpoint	Gene Ontology	3	22	4,74E-03	4,28E-02	http://amigo.geneontology.org/amigo/term/GO:0007094
lysine-acetylated histone binding	Gene Ontology	3	22	4,74E-03	4,28E-02	http://amigo.geneontology.org/amigo/term/GO:0070577
DNA-dependent DNA replication	Gene Ontology	3	22	4,74E-03	4,28E-02	http://amigo.geneontology.org/amigo/term/GO:0006261
aorta development	Gene Ontology	3	22	4,74E-03	4,28E-02	http://amigo.geneontology.org/amigo/term/GO:0035904
proteasome-mediated ubiquitin-dependent protein catabolic process	Gene Ontology	8	181	4,84E-03	4,36E-02	http://amigo.geneontology.org/amigo/term/GO:0043161
Rab GTPase binding	Gene Ontology	7	143	4,87E-03	4,36E-02	http://amigo.geneontology.org/amigo/term/GO:0017137
cerebellum development	Gene Ontology	4	46	4,94E-03	4,36E-02	http://amigo.geneontology.org/amigo/term/GO:0021549
lactation	Gene Ontology	4	46	4,94E-03	4,36E-02	http://amigo.geneontology.org/amigo/term/GO:0007595
regulation of alternative mRNA splicing, via spliceosome	Gene Ontology	5	75	4,97E-03	4,36E-02	http://amigo.geneontology.org/amigo/term/GO:0000381
response to activity	Gene Ontology	4	47	5,30E-03	4,53E-02	http://amigo.geneontology.org/amigo/term/GO:0014823
R-SMAD binding	Gene Ontology	3	23	5,31E-03	4,53E-02	http://amigo.geneontology.org/amigo/term/GO:0070412
metalloaminopeptidase activity	Gene Ontology	3	23	5,31E-03	4,53E-02	http://amigo.geneontology.org/amigo/term/GO:0070006
calcium ion import	Gene Ontology	3	23	5,31E-03	4,53E-02	http://amigo.geneontology.org/amigo/term/GO:0070509
semaphorin receptor binding	Gene Ontology	3	23	5,31E-03	4,53E-02	http://amigo.geneontology.org/amigo/term/GO:0030215
poly(A) binding	Gene Ontology	3	23	5,31E-03	4,53E-02	http://amigo.geneontology.org/amigo/term/GO:0008143
negative regulation of T cell receptor signaling pathway	Gene Ontology	3	23	5,31E-03	4,53E-02	http://amigo.geneontology.org/amigo/term/GO:0050860
ionotropic glutamate receptor signaling pathway	Gene Ontology	3	23	5,31E-03	4,53E-02	http://amigo.geneontology.org/amigo/term/GO:0035235
positive regulation of long-term synaptic potentiation	Gene Ontology	3	23	5,31E-03	4,53E-02	http://amigo.geneontology.org/amigo/term/GO:1900273
regulation of cellular response to heat	Gene Ontology	5	77	5,52E-03	4,68E-02	http://amigo.geneontology.org/amigo/term/GO:1900034
endoplasmic reticulum	Gene Ontology	25	1018	5,66E-03	4,78E-02	http://amigo.geneontology.org/amigo/term/GO:0005783
neural tube closure	Gene Ontology	5	78	5,81E-03	4,87E-02	http://amigo.geneontology.org/amigo/term/GO:0001843
transcription by RNA polymerase II	Gene Ontology	8	187	5,82E-03	4,87E-02	http://amigo.geneontology.org/amigo/term/GO:0006366
hyaluronic acid binding	Gene Ontology	3	24	5,91E-03	4,92E-02	http://amigo.geneontology.org/amigo/term/GO:0005540
cellular response to fatty acid	Gene Ontology	3	24	5,91E-03	4,92E-02	http://amigo.geneontology.org/amigo/term/GO:0071398
GWAS CATALOG
Term	Database	Input number	Background number	P-Value	Corrected P-Value	Hyperlink
Schizophrenia	NHGRI GWAS Catalog	76	181	5,49E-79	2,51E-75	None
Bipolar disorder	NHGRI GWAS Catalog	27	131	1,08E-21	8,22E-19	None
Autism spectrum disorder, attention deficit-hyperactivity disorder, bipolar disorder, major depressive disorder, and schizophrenia (combined)	NHGRI GWAS Catalog	13	45	9,76E-13	5,58E-11	None
Body mass index	NHGRI GWAS Catalog	16	102	8,39E-12	4,13E-10	None
Blood pressure	NHGRI GWAS Catalog	14	87	1,25E-10	5,63E-09	None
Prostate cancer	NHGRI GWAS Catalog	20	267	4,17E-09	1,72E-07	None
Bipolar disorder (mood-incongruent)	NHGRI GWAS Catalog	6	16	4,06E-07	1,42E-05	None
Iron status biomarkers	NHGRI GWAS Catalog	6	18	7,16E-07	2,48E-05	None
Immunoglobulin A	NHGRI GWAS Catalog	6	20	1,20E-06	4,00E-05	None
Obesity	NHGRI GWAS Catalog	8	51	1,45E-06	4,75E-05	None
Cholesterol, total	NHGRI GWAS Catalog	10	96	2,17E-06	6,88E-05	None
HDL cholesterol	NHGRI GWAS Catalog	11	121	2,32E-06	7,23E-05	None
Parkinson's disease	NHGRI GWAS Catalog	8	56	2,73E-06	8,27E-05	None
Schizophrenia or bipolar disorder	NHGRI GWAS Catalog	4	6	6,95E-06	1,92E-04	None
Obesity-related traits	NHGRI GWAS Catalog	26	691	9,13E-06	2,42E-04	None
Platelet counts	NHGRI GWAS Catalog	8	77	2,31E-05	5,71E-04	None
Systolic blood pressure	NHGRI GWAS Catalog	6	41	4,37E-05	1,04E-03	None
LDL cholesterol	NHGRI GWAS Catalog	8	89	6,00E-05	1,35E-03	None
Hematology traits	NHGRI GWAS Catalog	5	26	6,09E-05	1,36E-03	None
Autism	NHGRI GWAS Catalog	4	15	1,16E-04	2,36E-03	None
Amyotrophic lateral sclerosis (sporadic)	NHGRI GWAS Catalog	10	159	1,26E-04	2,51E-03	None
Schizophrenia, schizoaffective disorder or bipolar disorder	NHGRI GWAS Catalog	3	5	1,37E-04	2,71E-03	None
Longevity	NHGRI GWAS Catalog	5	32	1,46E-04	2,83E-03	None
Asperger disorder	NHGRI GWAS Catalog	3	6	2,04E-04	3,86E-03	None
Triglycerides	NHGRI GWAS Catalog	7	81	2,17E-04	4,09E-03	None
Attention deficit hyperactivity disorder	NHGRI GWAS Catalog	6	57	2,30E-04	4,29E-03	None
Uric acid levels	NHGRI GWAS Catalog	4	20	3,02E-04	5,37E-03	None
Brain imaging in schizophrenia (interaction)	NHGRI GWAS Catalog	3	8	3,93E-04	6,73E-03	None
Subcutaneous adipose tissue	NHGRI GWAS Catalog	5	41	4,15E-04	6,96E-03	None
Response to antipsychotic treatment	NHGRI GWAS Catalog	4	24	5,57E-04	8,83E-03	None
Menarche (age at onset)	NHGRI GWAS Catalog	6	69	5,93E-04	9,32E-03	None
Educational attainment	NHGRI GWAS Catalog	3	10	6,67E-04	1,03E-02	None
Sudden cardiac arrest	NHGRI GWAS Catalog	4	28	9,36E-04	1,36E-02	None
Intracranial aneurysm	NHGRI GWAS Catalog	3	12	1,04E-03	1,42E-02	None
Homeostasis model assessment of beta-cell function (interaction)	NHGRI GWAS Catalog	3	12	1,04E-03	1,42E-02	None
Bronchopulmonary dysplasia	NHGRI GWAS Catalog	4	29	1,05E-03	1,42E-02	None
Testicular germ cell tumor	NHGRI GWAS Catalog	4	29	1,05E-03	1,42E-02	None
Coronary artery calcification	NHGRI GWAS Catalog	5	52	1,12E-03	1,49E-02	None
Response to amphetamines	NHGRI GWAS Catalog	4	30	1,18E-03	1,57E-02	None
Immune reponse to smallpox (secreted IL-2)	NHGRI GWAS Catalog	3	13	1,27E-03	1,64E-02	None
Diabetic retinopathy	NHGRI GWAS Catalog	4	31	1,32E-03	1,69E-02	None
Coronary artery disease	NHGRI GWAS Catalog	4	32	1,47E-03	1,84E-02	None
Heart rate	NHGRI GWAS Catalog	4	33	1,63E-03	1,99E-02	None
Pulmonary function	NHGRI GWAS Catalog	5	58	1,76E-03	2,10E-02	None
D-dimer levels	NHGRI GWAS Catalog	3	15	1,81E-03	2,13E-02	None
Immune response to smallpox vaccine (IL-6)	NHGRI GWAS Catalog	4	37	2,39E-03	2,64E-02	None
Temperament	NHGRI GWAS Catalog	3	17	2,47E-03	2,68E-02	None
Aortic root size	NHGRI GWAS Catalog	3	17	2,47E-03	2,68E-02	None
Plasma omega-6 polyunsaturated fatty acid levels (adrenic acid)	NHGRI GWAS Catalog	3	17	2,47E-03	2,68E-02	None
Response to fenofibrate (adiponectin levels)	NHGRI GWAS Catalog	3	18	2,86E-03	2,99E-02	None
Iron levels	NHGRI GWAS Catalog	2	5	3,78E-03	3,57E-02	None
Nicotine dependence	NHGRI GWAS Catalog	2	5	3,78E-03	3,57E-02	None
Cognitive decline (age-related)	NHGRI GWAS Catalog	2	5	3,78E-03	3,57E-02	None
Ulcerative colitis	NHGRI GWAS Catalog	7	138	4,05E-03	3,80E-02	None
Smoking behavior	NHGRI GWAS Catalog	3	22	4,74E-03	4,28E-02	None
Entorhinal cortical thickness	NHGRI GWAS Catalog	2	6	5,00E-03	4,36E-02	None
Metabolite levels (HVA-5-HIAA Factor score)	NHGRI GWAS Catalog	2	6	5,00E-03	4,36E-02	None
Red blood cell traits	NHGRI GWAS Catalog	5	78	5,81E-03	4,87E-02	None
Cognitive performance	NHGRI GWAS Catalog	5	78	5,81E-03	4,87E-02	None
PANTHER
Nicotinic acetylcholine receptor signaling pathway	PANTHER	10	93	1,67E-06	5,42E-05	http://www.pantherdb.org/pathway/pathwayDiagram.jsp?catAccession=P00044
Wnt signaling pathway	PANTHER	15	294	2,95E-05	7,11E-04	http://www.pantherdb.org/pathway/pathwayDiagram.jsp?catAccession=P00057
Cadherin signaling pathway	PANTHER	10	153	9,37E-05	1,95E-03	http://www.pantherdb.org/pathway/pathwayDiagram.jsp?catAccession=P00012
REACTOME
RHO GTPase Effectors	Reactome	35	321	1,37E-19	8,49E-17	http://www.reactome.org/cgi-bin/eventbrowser_st_id?ST_ID=R-HSA-195258
Activated PKN1 stimulates transcription of AR (androgen receptor) regulated genes KLK2 and KLK3	Reactome	20	67	4,17E-19	2,12E-16	http://www.reactome.org/cgi-bin/eventbrowser_st_id?ST_ID=R-HSA-5625886
RHO GTPases activate PKNs	Reactome	22	94	6,05E-19	2,52E-16	http://www.reactome.org/cgi-bin/eventbrowser_st_id?ST_ID=R-HSA-5625740
HDACs deacetylate histones	Reactome	22	94	6,05E-19	2,52E-16	http://www.reactome.org/cgi-bin/eventbrowser_st_id?ST_ID=R-HSA-3214815
Meiotic recombination	Reactome	21	86	1,81E-18	6,90E-16	http://www.reactome.org/cgi-bin/eventbrowser_st_id?ST_ID=R-HSA-912446
Meiosis	Reactome	23	116	2,38E-18	8,40E-16	http://www.reactome.org/cgi-bin/eventbrowser_st_id?ST_ID=R-HSA-1500620
RNA Polymerase I Promoter Opening	Reactome	19	63	2,74E-18	8,96E-16	http://www.reactome.org/cgi-bin/eventbrowser_st_id?ST_ID=R-HSA-73728
Transcriptional regulation of granulopoiesis	Reactome	21	89	3,31E-18	9,67E-16	http://www.reactome.org/cgi-bin/eventbrowser_st_id?ST_ID=R-HSA-9616222
ERCC6 (CSB) and EHMT2 (G9a) positively regulate rRNA expression	Reactome	20	76	3,38E-18	9,67E-16	http://www.reactome.org/cgi-bin/eventbrowser_st_id?ST_ID=R-HSA-427389
DNA methylation	Reactome	19	65	4,48E-18	1,21E-15	http://www.reactome.org/cgi-bin/eventbrowser_st_id?ST_ID=R-HSA-5334118
DNA Damage/Telomere Stress Induced Senescence	Reactome	20	80	7,97E-18	2,03E-15	http://www.reactome.org/cgi-bin/eventbrowser_st_id?ST_ID=R-HSA-2559586
SIRT1 negatively regulates rRNA expression	Reactome	19	68	9,12E-18	2,20E-15	http://www.reactome.org/cgi-bin/eventbrowser_st_id?ST_ID=R-HSA-427359
Reproduction	Reactome	24	141	9,61E-18	2,20E-15	http://www.reactome.org/cgi-bin/eventbrowser_st_id?ST_ID=R-HSA-1474165
HATs acetylate histones	Reactome	24	142	1,11E-17	2,42E-15	http://www.reactome.org/cgi-bin/eventbrowser_st_id?ST_ID=R-HSA-3214847
PRC2 methylates histones and DNA	Reactome	19	73	2,80E-17	5,58E-15	http://www.reactome.org/cgi-bin/eventbrowser_st_id?ST_ID=R-HSA-212300
Condensation of Prophase Chromosomes	Reactome	19	73	2,80E-17	5,58E-15	http://www.reactome.org/cgi-bin/eventbrowser_st_id?ST_ID=R-HSA-2299718
Transcriptional regulation by small RNAs	Reactome	21	103	4,38E-17	8,24E-15	http://www.reactome.org/cgi-bin/eventbrowser_st_id?ST_ID=R-HSA-5578749
Chromatin organization	Reactome	30	273	4,68E-17	8,24E-15	http://www.reactome.org/cgi-bin/eventbrowser_st_id?ST_ID=R-HSA-4839726
Chromatin modifying enzymes	Reactome	30	273	4,68E-17	8,24E-15	http://www.reactome.org/cgi-bin/eventbrowser_st_id?ST_ID=R-HSA-3247509
RNA Polymerase I Promoter Escape	Reactome	20	90	5,75E-17	9,76E-15	http://www.reactome.org/cgi-bin/eventbrowser_st_id?ST_ID=R-HSA-73772
Signaling by Rho GTPases	Reactome	37	449	5,98E-17	9,77E-15	http://www.reactome.org/cgi-bin/eventbrowser_st_id?ST_ID=R-HSA-194315
Formation of the beta-catenin:TCF transactivating complex	Reactome	20	91	6,93E-17	1,09E-14	http://www.reactome.org/cgi-bin/eventbrowser_st_id?ST_ID=R-HSA-201722
Pre-NOTCH Transcription and Translation	Reactome	20	93	1,00E-16	1,52E-14	http://www.reactome.org/cgi-bin/eventbrowser_st_id?ST_ID=R-HSA-1912408
Amyloid fiber formation	Reactome	21	109	1,19E-16	1,61E-14	http://www.reactome.org/cgi-bin/eventbrowser_st_id?ST_ID=R-HSA-977225
RNA Polymerase I Promoter Clearance	Reactome	21	109	1,19E-16	1,61E-14	http://www.reactome.org/cgi-bin/eventbrowser_st_id?ST_ID=R-HSA-73854
Pre-NOTCH Expression and Processing	Reactome	21	109	1,19E-16	1,61E-14	http://www.reactome.org/cgi-bin/eventbrowser_st_id?ST_ID=R-HSA-1912422
RNA Polymerase I Transcription	Reactome	21	110	1,40E-16	1,84E-14	http://www.reactome.org/cgi-bin/eventbrowser_st_id?ST_ID=R-HSA-73864
Gene Silencing by RNA	Reactome	22	133	3,80E-16	4,71E-14	http://www.reactome.org/cgi-bin/eventbrowser_st_id?ST_ID=R-HSA-211000
Positive epigenetic regulation of rRNA expression	Reactome	20	104	6,59E-16	7,74E-14	http://www.reactome.org/cgi-bin/eventbrowser_st_id?ST_ID=R-HSA-5250913
B-WICH complex positively regulates rRNA expression	Reactome	19	89	6,60E-16	7,74E-14	http://www.reactome.org/cgi-bin/eventbrowser_st_id?ST_ID=R-HSA-5250924
NoRC negatively regulates rRNA expression	Reactome	20	105	7,75E-16	8,87E-14	http://www.reactome.org/cgi-bin/eventbrowser_st_id?ST_ID=R-HSA-427413
Meiotic synapsis	Reactome	18	77	9,74E-16	1,09E-13	http://www.reactome.org/cgi-bin/eventbrowser_st_id?ST_ID=R-HSA-1221632
Packaging Of Telomere Ends	Reactome	16	52	9,96E-16	1,09E-13	http://www.reactome.org/cgi-bin/eventbrowser_st_id?ST_ID=R-HSA-171306
Negative epigenetic regulation of rRNA expression	Reactome	20	108	1,25E-15	1,33E-13	http://www.reactome.org/cgi-bin/eventbrowser_st_id?ST_ID=R-HSA-5250941
ESR-mediated signaling	Reactome	26	221	1,34E-15	1,40E-13	http://www.reactome.org/cgi-bin/eventbrowser_st_id?ST_ID=R-HSA-8939211
Depurination	Reactome	16	55	2,09E-15	2,03E-13	http://www.reactome.org/cgi-bin/eventbrowser_st_id?ST_ID=R-HSA-73927
Recognition and association of DNA glycosylase with site containing an affected purine	Reactome	16	55	2,09E-15	2,03E-13	http://www.reactome.org/cgi-bin/eventbrowser_st_id?ST_ID=R-HSA-110330
Cleavage of the damaged purine	Reactome	16	55	2,09E-15	2,03E-13	http://www.reactome.org/cgi-bin/eventbrowser_st_id?ST_ID=R-HSA-110331
RUNX1 regulates genes involved in megakaryocyte differentiation and platelet function	Reactome	19	96	2,22E-15	2,12E-13	http://www.reactome.org/cgi-bin/eventbrowser_st_id?ST_ID=R-HSA-8936459
Mitotic Prophase	Reactome	21	134	4,67E-15	4,27E-13	http://www.reactome.org/cgi-bin/eventbrowser_st_id?ST_ID=R-HSA-68875
Recognition and association of DNA glycosylase with site containing an affected pyrimidine	Reactome	16	60	6,63E-15	5,73E-13	http://www.reactome.org/cgi-bin/eventbrowser_st_id?ST_ID=R-HSA-110328
Depyrimidination	Reactome	16	60	6,63E-15	5,73E-13	http://www.reactome.org/cgi-bin/eventbrowser_st_id?ST_ID=R-HSA-73928
Cleavage of the damaged pyrimidine	Reactome	16	60	6,63E-15	5,73E-13	http://www.reactome.org/cgi-bin/eventbrowser_st_id?ST_ID=R-HSA-110329
Base-Excision Repair, AP Site Formation	Reactome	16	61	8,27E-15	6,96E-13	http://www.reactome.org/cgi-bin/eventbrowser_st_id?ST_ID=R-HSA-73929
Activation of HOX genes during differentiation	Reactome	20	121	8,52E-15	6,96E-13	http://www.reactome.org/cgi-bin/eventbrowser_st_id?ST_ID=R-HSA-5619507
Activation of anterior HOX genes in hindbrain development during early embryogenesis	Reactome	20	121	8,52E-15	6,96E-13	http://www.reactome.org/cgi-bin/eventbrowser_st_id?ST_ID=R-HSA-5617472
Cell Cycle	Reactome	40	629	1,13E-14	9,07E-13	http://www.reactome.org/cgi-bin/eventbrowser_st_id?ST_ID=R-HSA-1640170
Senescence-Associated Secretory Phenotype (SASP)	Reactome	19	110	1,97E-14	1,56E-12	http://www.reactome.org/cgi-bin/eventbrowser_st_id?ST_ID=R-HSA-2559582
Epigenetic regulation of gene expression	Reactome	21	146	2,13E-14	1,66E-12	http://www.reactome.org/cgi-bin/eventbrowser_st_id?ST_ID=R-HSA-212165
G2/M DNA damage checkpoint	Reactome	18	95	2,35E-14	1,80E-12	http://www.reactome.org/cgi-bin/eventbrowser_st_id?ST_ID=R-HSA-69473
RUNX1 regulates transcription of genes involved in differentiation of HSCs	Reactome	20	129	2,51E-14	1,89E-12	http://www.reactome.org/cgi-bin/eventbrowser_st_id?ST_ID=R-HSA-8939236
Signal Transduction	Reactome	90	2689	2,84E-14	2,10E-12	http://www.reactome.org/cgi-bin/eventbrowser_st_id?ST_ID=R-HSA-162582
Telomere Maintenance	Reactome	17	82	3,41E-14	2,48E-12	http://www.reactome.org/cgi-bin/eventbrowser_st_id?ST_ID=R-HSA-157579
Cellular Senescence	Reactome	23	194	5,11E-14	3,65E-12	http://www.reactome.org/cgi-bin/eventbrowser_st_id?ST_ID=R-HSA-2559583
Signaling by Nuclear Receptors	Reactome	26	264	6,21E-14	4,37E-12	http://www.reactome.org/cgi-bin/eventbrowser_st_id?ST_ID=R-HSA-9006931
Deposition of new CENPA-containing nucleosomes at the centromere	Reactome	16	74	1,10E-13	7,44E-12	http://www.reactome.org/cgi-bin/eventbrowser_st_id?ST_ID=R-HSA-606279
Nucleosome assembly	Reactome	16	74	1,10E-13	7,44E-12	http://www.reactome.org/cgi-bin/eventbrowser_st_id?ST_ID=R-HSA-774815
Base Excision Repair	Reactome	17	89	1,10E-13	7,44E-12	http://www.reactome.org/cgi-bin/eventbrowser_st_id?ST_ID=R-HSA-73884
Oxidative Stress Induced Senescence	Reactome	19	124	1,35E-13	8,95E-12	http://www.reactome.org/cgi-bin/eventbrowser_st_id?ST_ID=R-HSA-2559580
Cell Cycle, Mitotic	Reactome	35	525	1,51E-13	9,88E-12	http://www.reactome.org/cgi-bin/eventbrowser_st_id?ST_ID=R-HSA-69278
Signaling by NOTCH	Reactome	24	231	2,00E-13	1,27E-11	http://www.reactome.org/cgi-bin/eventbrowser_st_id?ST_ID=R-HSA-157118
M Phase	Reactome	30	384	2,01E-13	1,27E-11	http://www.reactome.org/cgi-bin/eventbrowser_st_id?ST_ID=R-HSA-68886
RMTs methylate histone arginines	Reactome	16	79	2,66E-13	1,67E-11	http://www.reactome.org/cgi-bin/eventbrowser_st_id?ST_ID=R-HSA-3214858
Transcriptional regulation by RUNX1	Reactome	24	235	2,82E-13	1,74E-11	http://www.reactome.org/cgi-bin/eventbrowser_st_id?ST_ID=R-HSA-8878171
Estrogen-dependent gene expression	Reactome	20	149	2,85E-13	1,74E-11	http://www.reactome.org/cgi-bin/eventbrowser_st_id?ST_ID=R-HSA-9018519
Cellular responses to stress	Reactome	31	422	3,61E-13	2,17E-11	http://www.reactome.org/cgi-bin/eventbrowser_st_id?ST_ID=R-HSA-2262752
RNA Polymerase II Transcription	Reactome	56	1316	5,77E-13	3,43E-11	http://www.reactome.org/cgi-bin/eventbrowser_st_id?ST_ID=R-HSA-73857
Generic Transcription Pathway	Reactome	52	1193	1,74E-12	9,61E-11	http://www.reactome.org/cgi-bin/eventbrowser_st_id?ST_ID=R-HSA-212436
Developmental Biology	Reactome	49	1082	2,16E-12	1,18E-10	http://www.reactome.org/cgi-bin/eventbrowser_st_id?ST_ID=R-HSA-1266738
Cellular responses to external stimuli	Reactome	33	516	2,19E-12	1,18E-10	http://www.reactome.org/cgi-bin/eventbrowser_st_id?ST_ID=R-HSA-8953897
Gene expression (Transcription)	Reactome	58	1448	2,31E-12	1,22E-10	http://www.reactome.org/cgi-bin/eventbrowser_st_id?ST_ID=R-HSA-74160
Chromosome Maintenance	Reactome	17	110	2,31E-12	1,22E-10	http://www.reactome.org/cgi-bin/eventbrowser_st_id?ST_ID=R-HSA-73886
Cell Cycle Checkpoints	Reactome	25	289	2,68E-12	1,39E-10	http://www.reactome.org/cgi-bin/eventbrowser_st_id?ST_ID=R-HSA-69620
Processing of DNA double-strand break ends	Reactome	16	98	4,89E-12	2,49E-10	http://www.reactome.org/cgi-bin/eventbrowser_st_id?ST_ID=R-HSA-5693607
Nonhomologous End-Joining (NHEJ)	Reactome	14	69	8,10E-12	4,03E-10	http://www.reactome.org/cgi-bin/eventbrowser_st_id?ST_ID=R-HSA-5693571
G2/M Checkpoints	Reactome	19	167	1,56E-11	7,60E-10	http://www.reactome.org/cgi-bin/eventbrowser_st_id?ST_ID=R-HSA-69481
Recruitment and ATM-mediated phosphorylation of repair and signaling proteins at DNA double strand breaks	Reactome	14	76	2,54E-11	1,21E-09	http://www.reactome.org/cgi-bin/eventbrowser_st_id?ST_ID=R-HSA-5693565
DNA Double Strand Break Response	Reactome	14	77	2,96E-11	1,40E-09	http://www.reactome.org/cgi-bin/eventbrowser_st_id?ST_ID=R-HSA-5693606
HDR through Homologous Recombination (HRR) or Single Strand Annealing (SSA)	Reactome	17	132	3,15E-11	1,47E-09	http://www.reactome.org/cgi-bin/eventbrowser_st_id?ST_ID=R-HSA-5693567
Homology Directed Repair	Reactome	17	138	5,93E-11	2,71E-09	http://www.reactome.org/cgi-bin/eventbrowser_st_id?ST_ID=R-HSA-5693538
TCF dependent signaling in response to WNT	Reactome	20	232	4,37E-10	1,94E-08	http://www.reactome.org/cgi-bin/eventbrowser_st_id?ST_ID=R-HSA-201681
HDMs demethylate histones	Reactome	11	50	6,74E-10	2,97E-08	http://www.reactome.org/cgi-bin/eventbrowser_st_id?ST_ID=R-HSA-3214842
DNA Double-Strand Break Repair	Reactome	17	166	8,09E-10	3,53E-08	http://www.reactome.org/cgi-bin/eventbrowser_st_id?ST_ID=R-HSA-5693532
Signaling by WNT	Reactome	23	329	1,00E-09	4,29E-08	http://www.reactome.org/cgi-bin/eventbrowser_st_id?ST_ID=R-HSA-195721
DNA Repair	Reactome	23	331	1,12E-09	4,70E-08	http://www.reactome.org/cgi-bin/eventbrowser_st_id?ST_ID=R-HSA-73894
Metabolism of proteins	Reactome	64	2012	1,67E-09	6,95E-08	http://www.reactome.org/cgi-bin/eventbrowser_st_id?ST_ID=R-HSA-392499
Neuronal System	Reactome	24	402	8,04E-09	3,23E-07	http://www.reactome.org/cgi-bin/eventbrowser_st_id?ST_ID=R-HSA-112316
Immune System	Reactome	63	2096	1,78E-08	7,04E-07	http://www.reactome.org/cgi-bin/eventbrowser_st_id?ST_ID=R-HSA-168256
Butyrophilin (BTN) family interactions	Reactome	6	12	1,06E-07	4,04E-06	http://www.reactome.org/cgi-bin/eventbrowser_st_id?ST_ID=R-HSA-8851680
PKMTs methylate histone lysines	Reactome	10	70	1,54E-07	5,84E-06	http://www.reactome.org/cgi-bin/eventbrowser_st_id?ST_ID=R-HSA-3214841
E3 ubiquitin ligases ubiquitinate target proteins	Reactome	9	57	3,03E-07	1,08E-05	http://www.reactome.org/cgi-bin/eventbrowser_st_id?ST_ID=R-HSA-8866654
SUMOylation of chromatin organization proteins	Reactome	9	66	9,22E-07	3,15E-05	http://www.reactome.org/cgi-bin/eventbrowser_st_id?ST_ID=R-HSA-4551638
SUMO E3 ligases SUMOylate target proteins	Reactome	13	170	1,74E-06	5,61E-05	http://www.reactome.org/cgi-bin/eventbrowser_st_id?ST_ID=R-HSA-3108232
Transmission across Chemical Synapses	Reactome	16	261	1,80E-06	5,76E-05	http://www.reactome.org/cgi-bin/eventbrowser_st_id?ST_ID=R-HSA-112315
SUMOylation	Reactome	13	176	2,49E-06	7,71E-05	http://www.reactome.org/cgi-bin/eventbrowser_st_id?ST_ID=R-HSA-2990846
Post-translational protein modification	Reactome	43	1412	2,72E-06	8,27E-05	http://www.reactome.org/cgi-bin/eventbrowser_st_id?ST_ID=R-HSA-597592
Protein ubiquitination	Reactome	9	77	2,95E-06	8,89E-05	http://www.reactome.org/cgi-bin/eventbrowser_st_id?ST_ID=R-HSA-8852135
@@Axon guidance	Reactome	23	549	5,80E-06	1,63E-04	http://www.reactome.org/cgi-bin/eventbrowser_st_id?ST_ID=R-HSA-422475
Protein-protein interactions at synapses	Reactome	9	86	6,76E-06	1,88E-04	http://www.reactome.org/cgi-bin/eventbrowser_st_id?ST_ID=R-HSA-6794362
Neurotransmitter receptors and postsynaptic signal transmission	Reactome	13	197	7,89E-06	2,14E-04	http://www.reactome.org/cgi-bin/eventbrowser_st_id?ST_ID=R-HSA-112314
Activation of NMDA receptors and postsynaptic events	Reactome	9	89	8,74E-06	2,34E-04	http://www.reactome.org/cgi-bin/eventbrowser_st_id?ST_ID=R-HSA-442755
Ub-specific processing proteases	Reactome	13	219	2,27E-05	5,66E-04	http://www.reactome.org/cgi-bin/eventbrowser_st_id?ST_ID=R-HSA-5689880
Organelle biogenesis and maintenance	Reactome	15	294	2,95E-05	7,11E-04	http://www.reactome.org/cgi-bin/eventbrowser_st_id?ST_ID=R-HSA-1852241
Interferon Signaling	Reactome	12	194	3,19E-05	7,65E-04	http://www.reactome.org/cgi-bin/eventbrowser_st_id?ST_ID=R-HSA-913531
NCAM signaling for neurite out-growth	Reactome	7	60	3,81E-05	9,07E-04	http://www.reactome.org/cgi-bin/eventbrowser_st_id?ST_ID=R-HSA-375165
FOXO-mediated transcription	Reactome	7	65	6,08E-05	1,36E-03	http://www.reactome.org/cgi-bin/eventbrowser_st_id?ST_ID=R-HSA-9614085
Interferon gamma signaling	Reactome	8	90	6,45E-05	1,43E-03	http://www.reactome.org/cgi-bin/eventbrowser_st_id?ST_ID=R-HSA-877300
Apoptosis induced DNA fragmentation	Reactome	4	13	7,29E-05	1,58E-03	http://www.reactome.org/cgi-bin/eventbrowser_st_id?ST_ID=R-HSA-140342
Adaptive Immune System	Reactome	25	748	8,61E-05	1,82E-03	http://www.reactome.org/cgi-bin/eventbrowser_st_id?ST_ID=R-HSA-1280218
Peptide hormone biosynthesis	Reactome	4	14	9,27E-05	1,95E-03	http://www.reactome.org/cgi-bin/eventbrowser_st_id?ST_ID=R-HSA-209952
Hemostasis	Reactome	22	617	9,35E-05	1,95E-03	http://www.reactome.org/cgi-bin/eventbrowser_st_id?ST_ID=R-HSA-109582
Formation of Senescence-Associated Heterochromatin Foci (SAHF)	Reactome	4	16	1,44E-04	2,81E-03	http://www.reactome.org/cgi-bin/eventbrowser_st_id?ST_ID=R-HSA-2559584
Post NMDA receptor activation events	Reactome	7	77	1,62E-04	3,13E-03	http://www.reactome.org/cgi-bin/eventbrowser_st_id?ST_ID=R-HSA-438064
Cytokine Signaling in Immune system	Reactome	26	836	1,89E-04	3,60E-03	http://www.reactome.org/cgi-bin/eventbrowser_st_id?ST_ID=R-HSA-1280215
Processing of Capped Intron-Containing Pre-mRNA	Reactome	12	241	2,24E-04	4,21E-03	http://www.reactome.org/cgi-bin/eventbrowser_st_id?ST_ID=R-HSA-72203
Metabolism of RNA	Reactome	22	667	2,68E-04	4,93E-03	http://www.reactome.org/cgi-bin/eventbrowser_st_id?ST_ID=R-HSA-8953854
Transcriptional Regulation by MECP2	Reactome	6	61	3,22E-04	5,72E-03	http://www.reactome.org/cgi-bin/eventbrowser_st_id?ST_ID=R-HSA-8986944
Signaling by Receptor Tyrosine Kinases	Reactome	17	458	3,67E-04	6,38E-03	http://www.reactome.org/cgi-bin/eventbrowser_st_id?ST_ID=R-HSA-9006934
mRNA Splicing - Major Pathway	Reactome	10	183	3,69E-04	6,39E-03	http://www.reactome.org/cgi-bin/eventbrowser_st_id?ST_ID=R-HSA-72163
Deubiquitination	Reactome	13	296	3,97E-04	6,76E-03	http://www.reactome.org/cgi-bin/eventbrowser_st_id?ST_ID=R-HSA-5688426
Ion channel transport	Reactome	10	185	4,00E-04	6,78E-03	http://www.reactome.org/cgi-bin/eventbrowser_st_id?ST_ID=R-HSA-983712
Downregulation of SMAD2/3:SMAD4 transcriptional activity	Reactome	4	23	4,82E-04	7,94E-03	http://www.reactome.org/cgi-bin/eventbrowser_st_id?ST_ID=R-HSA-2173795
Long-term potentiation	Reactome	4	23	4,82E-04	7,94E-03	http://www.reactome.org/cgi-bin/eventbrowser_st_id?ST_ID=R-HSA-9620244
mRNA Splicing	Reactome	10	191	5,07E-04	8,29E-03	http://www.reactome.org/cgi-bin/eventbrowser_st_id?ST_ID=R-HSA-72172
AKT phosphorylates targets in the nucleus	Reactome	3	9	5,18E-04	8,29E-03	http://www.reactome.org/cgi-bin/eventbrowser_st_id?ST_ID=R-HSA-198693
Highly calcium permeable nicotinic acetylcholine receptors	Reactome	3	9	5,18E-04	8,29E-03	http://www.reactome.org/cgi-bin/eventbrowser_st_id?ST_ID=R-HSA-629597
Estrogen-dependent nuclear events downstream of ESR-membrane signaling	Reactome	4	24	5,57E-04	8,83E-03	http://www.reactome.org/cgi-bin/eventbrowser_st_id?ST_ID=R-HSA-9634638
CREB1 phosphorylation through the activation of CaMKII/CaMKK/CaMKIV cascasde	Reactome	3	10	6,67E-04	1,03E-02	http://www.reactome.org/cgi-bin/eventbrowser_st_id?ST_ID=R-HSA-442729
Phase 0 - rapid depolarisation	Reactome	5	46	6,72E-04	1,03E-02	http://www.reactome.org/cgi-bin/eventbrowser_st_id?ST_ID=R-HSA-5576892
Cilium Assembly	Reactome	10	200	7,11E-04	1,09E-02	http://www.reactome.org/cgi-bin/eventbrowser_st_id?ST_ID=R-HSA-5617833
Signaling by TGF-beta Receptor Complex	Reactome	6	72	7,30E-04	1,10E-02	http://www.reactome.org/cgi-bin/eventbrowser_st_id?ST_ID=R-HSA-170834
Signaling by ERBB2	Reactome	5	47	7,36E-04	1,11E-02	http://www.reactome.org/cgi-bin/eventbrowser_st_id?ST_ID=R-HSA-1227986
Signaling by TGF-beta family members	Reactome	7	101	7,53E-04	1,13E-02	http://www.reactome.org/cgi-bin/eventbrowser_st_id?ST_ID=R-HSA-9006936
Highly calcium permeable postsynaptic nicotinic acetylcholine receptors	Reactome	3	11	8,40E-04	1,23E-02	http://www.reactome.org/cgi-bin/eventbrowser_st_id?ST_ID=R-HSA-629594
Regulation of localization of FOXO transcription factors	Reactome	3	11	8,40E-04	1,23E-02	http://www.reactome.org/cgi-bin/eventbrowser_st_id?ST_ID=R-HSA-9614399
Adrenaline,noradrenaline inhibits insulin secretion	Reactome	4	28	9,36E-04	1,36E-02	http://www.reactome.org/cgi-bin/eventbrowser_st_id?ST_ID=R-HSA-400042
Extra-nuclear estrogen signaling	Reactome	6	76	9,51E-04	1,36E-02	http://www.reactome.org/cgi-bin/eventbrowser_st_id?ST_ID=R-HSA-9009391
SHC1 events in ERBB4 signaling	Reactome	3	12	1,04E-03	1,42E-02	http://www.reactome.org/cgi-bin/eventbrowser_st_id?ST_ID=R-HSA-1250347
Presynaptic nicotinic acetylcholine receptors	Reactome	3	12	1,04E-03	1,42E-02	http://www.reactome.org/cgi-bin/eventbrowser_st_id?ST_ID=R-HSA-622323
CaMK IV-mediated phosphorylation of CREB	Reactome	3	12	1,04E-03	1,42E-02	http://www.reactome.org/cgi-bin/eventbrowser_st_id?ST_ID=R-HSA-111932
FOXO-mediated transcription of oxidative stress, metabolic and neuronal genes	Reactome	4	29	1,05E-03	1,42E-02	http://www.reactome.org/cgi-bin/eventbrowser_st_id?ST_ID=R-HSA-9615017
Diseases of signal transduction	Reactome	14	374	1,09E-03	1,46E-02	http://www.reactome.org/cgi-bin/eventbrowser_st_id?ST_ID=R-HSA-5663202
Cardiac conduction	Reactome	8	141	1,11E-03	1,49E-02	http://www.reactome.org/cgi-bin/eventbrowser_st_id?ST_ID=R-HSA-5576891
ERBB2 Regulates Cell Motility	Reactome	3	13	1,27E-03	1,64E-02	http://www.reactome.org/cgi-bin/eventbrowser_st_id?ST_ID=R-HSA-6785631
Adherens junctions interactions	Reactome	4	32	1,47E-03	1,84E-02	http://www.reactome.org/cgi-bin/eventbrowser_st_id?ST_ID=R-HSA-418990
Acetylcholine binding and downstream events	Reactome	3	14	1,52E-03	1,87E-02	http://www.reactome.org/cgi-bin/eventbrowser_st_id?ST_ID=R-HSA-181431
Postsynaptic nicotinic acetylcholine receptors	Reactome	3	14	1,52E-03	1,87E-02	http://www.reactome.org/cgi-bin/eventbrowser_st_id?ST_ID=R-HSA-622327
GRB2 events in ERBB2 signaling	Reactome	3	14	1,52E-03	1,87E-02	http://www.reactome.org/cgi-bin/eventbrowser_st_id?ST_ID=R-HSA-1963640
Reduction of cytosolic Ca++ levels	Reactome	3	14	1,52E-03	1,87E-02	http://www.reactome.org/cgi-bin/eventbrowser_st_id?ST_ID=R-HSA-418359
Neurexins and neuroligins	Reactome	5	56	1,52E-03	1,87E-02	http://www.reactome.org/cgi-bin/eventbrowser_st_id?ST_ID=R-HSA-6794361
Cellular response to heat stress	Reactome	6	86	1,73E-03	2,07E-02	http://www.reactome.org/cgi-bin/eventbrowser_st_id?ST_ID=R-HSA-3371556
Peptide hormone metabolism	Reactome	6	89	2,03E-03	2,34E-02	http://www.reactome.org/cgi-bin/eventbrowser_st_id?ST_ID=R-HSA-2980736
@@Disease	Reactome	27	1049	2,23E-03	2,51E-02	http://www.reactome.org/cgi-bin/eventbrowser_st_id?ST_ID=R-HSA-1643685
Mitotic Prometaphase	Reactome	9	196	2,26E-03	2,53E-02	http://www.reactome.org/cgi-bin/eventbrowser_st_id?ST_ID=R-HSA-68877
Opioid Signalling	Reactome	6	91	2,26E-03	2,53E-02	http://www.reactome.org/cgi-bin/eventbrowser_st_id?ST_ID=R-HSA-111885
Activation of ATR in response to replication stress	Reactome	4	37	2,39E-03	2,64E-02	http://www.reactome.org/cgi-bin/eventbrowser_st_id?ST_ID=R-HSA-176187
Cell-Cell communication	Reactome	7	125	2,41E-03	2,64E-02	http://www.reactome.org/cgi-bin/eventbrowser_st_id?ST_ID=R-HSA-1500931
Gastrin-CREB signalling pathway via PKC and MAPK	Reactome	3	17	2,47E-03	2,68E-02	http://www.reactome.org/cgi-bin/eventbrowser_st_id?ST_ID=R-HSA-881907
Amplification of signal from unattached kinetochores via a MAD2 inhibitory signal	Reactome	6	94	2,63E-03	2,81E-02	http://www.reactome.org/cgi-bin/eventbrowser_st_id?ST_ID=R-HSA-141444
Amplification of signal from the kinetochores	Reactome	6	94	2,63E-03	2,81E-02	http://www.reactome.org/cgi-bin/eventbrowser_st_id?ST_ID=R-HSA-141424
Factors involved in megakaryocyte development and platelet production	Reactome	8	168	3,16E-03	3,23E-02	http://www.reactome.org/cgi-bin/eventbrowser_st_id?ST_ID=R-HSA-983231
Signaling by BRAF and RAF fusions	Reactome	5	67	3,17E-03	3,23E-02	http://www.reactome.org/cgi-bin/eventbrowser_st_id?ST_ID=R-HSA-6802952
SHC1 events in ERBB2 signaling	Reactome	3	19	3,28E-03	3,32E-02	http://www.reactome.org/cgi-bin/eventbrowser_st_id?ST_ID=R-HSA-1250196
Receptor-type tyrosine-protein phosphatases	Reactome	3	19	3,28E-03	3,32E-02	http://www.reactome.org/cgi-bin/eventbrowser_st_id?ST_ID=R-HSA-388844
Muscle contraction	Reactome	9	209	3,40E-03	3,40E-02	http://www.reactome.org/cgi-bin/eventbrowser_st_id?ST_ID=R-HSA-397014
Transport of small molecules	Reactome	20	720	3,56E-03	3,53E-02	http://www.reactome.org/cgi-bin/eventbrowser_st_id?ST_ID=R-HSA-382551
NCAM1 interactions	Reactome	4	42	3,65E-03	3,57E-02	http://www.reactome.org/cgi-bin/eventbrowser_st_id?ST_ID=R-HSA-419037
RHO GTPases Activate Formins	Reactome	7	136	3,75E-03	3,57E-02	http://www.reactome.org/cgi-bin/eventbrowser_st_id?ST_ID=R-HSA-5663220
Formation of Incision Complex in GG-NER	Reactome	4	43	3,95E-03	3,72E-02	http://www.reactome.org/cgi-bin/eventbrowser_st_id?ST_ID=R-HSA-5696395
Transcriptional activity of SMAD2/SMAD3:SMAD4 heterotrimer	Reactome	4	44	4,26E-03	3,96E-02	http://www.reactome.org/cgi-bin/eventbrowser_st_id?ST_ID=R-HSA-2173793
Signaling by VEGF	Reactome	6	106	4,61E-03	4,24E-02	http://www.reactome.org/cgi-bin/eventbrowser_st_id?ST_ID=R-HSA-194138
Unblocking of NMDA receptors, glutamate binding and activation	Reactome	3	22	4,74E-03	4,28E-02	http://www.reactome.org/cgi-bin/eventbrowser_st_id?ST_ID=R-HSA-438066
Negative regulation of NMDA receptor-mediated neuronal transmission	Reactome	3	22	4,74E-03	4,28E-02	http://www.reactome.org/cgi-bin/eventbrowser_st_id?ST_ID=R-HSA-9617324
Stimuli-sensing channels	Reactome	6	108	5,02E-03	4,37E-02	http://www.reactome.org/cgi-bin/eventbrowser_st_id?ST_ID=R-HSA-2672351
Signaling by NTRK1 (TRKA)	Reactome	5	76	5,24E-03	4,53E-02	http://www.reactome.org/cgi-bin/eventbrowser_st_id?ST_ID=R-HSA-187037
Mitotic Spindle Checkpoint	Reactome	6	110	5,46E-03	4,65E-02	http://www.reactome.org/cgi-bin/eventbrowser_st_id?ST_ID=R-HSA-69618
Regulation of insulin secretion	Reactome	5	78	5,81E-03	4,87E-02	http://www.reactome.org/cgi-bin/eventbrowser_st_id?ST_ID=R-HSA-422356

### Sheet: Table S7
Table S7. Number of individuals and SNPs used at each PRS step. Full model included sex, age and 10PCs. In the models for BMI increase at 3 and 12 months, BMI0 was also included as covariate.
	TRAINING SET						VALIDATION SET
	N	SNPS after clumping	SNPs at threshold pvalue	pval threshold used	PRS R2	Full R2	N	SNPs after clumping	PRS R2	Full R2
BASAL BMI	224	80520	32142	0.15	0.03	0.16	157	42173	0.04	0.19
BMI 3 months	210	80520	32382	0.15	0.04	0.17	144	42438	0.04	0.19
BMI 1 year	202	80520	32789	0.078	0.01	0.08	138	31878	0.07	0.22
BMI increase 3m	210	80520	5225	0.002	0.02	0.19	144	9025	0.0096	0.12
BMI increase 1 year	202	80520	9834	0.011	0.01	0.17	138	15259	0.02	0.1

### Sheet: Table S8
Table S8. PRS models of BMI at t=0, 3m, and 12m. In all the models male, Aripripazole and Schizophrenia were used as the sex, AP and SSD diagnose reference, respectively.
MODEL BASELINE. adjR2= 0.11; p-val= 0.01.
	Estimate	Std. Error	t	P
PC1	1.543	3.38	0.456	0.648812
PC2	-4.572	3.367	-1.358	0.176797
PC3	0.01262	3.487	0.004	0.997118
PC4	-3.368	3.33	-1.012	0.313504
PC5	1.292	3.319	0.389	0.697581
PC6	2.905	3.463	0.839	0.403012
PC7	-6.967	3.348	-2.081	0.039277	*
PC8	1.969	3.515	0.56	0.576258
PC9	8.397	3.375	2.488	0.014043	**
PC10	3.32	3.496	0.95	0.343952
Age	0.08118	0.03876	2.094	0.038056	*
Sex	-2.032	0.6024	-3.373	0.000964	***
SSD Diagnose
Schizoaffective disorder	2.074	2.119	0.979	0.329386
Schizophreniform disorder	0.5956	0.6594	0.903	0.367977
Brief psychotic disorder	0.1604	1.095	0.147	0.883716
Unspecified psychosis	-1.033	1.17	-0.883	0.378872
Use of antidepressant	-0.03457	1.15	-0.03	0.976075
PRS	68620	28650	2.395	0.017961	*
MODEL 3 months. adjR2= 0.13; p-val= 0.01.
	Estimate	Std. Error	t	P
PC1	2.383	3.701	0.644	0.520892
PC2	-0.9985	3.653	-0.273	0.785056
PC3	-2.728	3.74	-0.729	0.467219
PC4	-0.8557	3.55	-0.241	0.809971
PC5	3.646	3.669	0.994	0.322292
PC6	0.9535	3.767	0.253	0.800629
PC7	-5.932	3.683	-1.61	0.109954
PC8	3.209	3.772	0.851	0.396591
PC9	9.425	3.713	2.538	0.012428	*
PC10	3.141	3.859	0.814	0.417272
Age	0.06946	0.04334	1.603	0.111692
Sex	-2.609	0.655	-3.983	0.000118	***
AP Treatment at 3m
Haloperidol	4.058	1.47	2.761	0.00668	**
Olanzapine	4.07	1.374	2.963	0.003686	**
Quetiapine	4.957	1.724	2.876	0.004773	**
Risperidone	3.751	1.353	2.773	0.006458	**
Ziprasidona	3.101	1.793	1.73	0.086259
Chlorpromazine doses	0.001543	0.002259	0.683	0.496063
SSD Diagnose
Schizoaffective disorder	0.2472	2.237	0.111	0.912196
Schizophreniform disorder	0.9239	0.7168	1.289	0.19993
Brief psychotic disorder	-0.08153	1.29	-0.063	0.949707
Unspecified psychosis	-0.5511	1.368	-0.403	0.687728
Use of antidepressant	0.5328	1.29	0.413	0.680255
PRS	70040	30500	2.297	0.023396	*
MODEL 1 year. adjR2= 0.21; p-val= 2.4e-03.
	Estimate	Std. Error	t	P
PC1	-1.516	4.613	-0.329	0.743107
PC2	3.418	4.57	0.748	0.456206
PC3	-3.655	5.041	-0.725	0.470081
PC4	-5.01	4.62	-1.084	0.280676
PC5	9.544	4.581	2.084	0.039629	*
PC6	0.9341	4.516	0.207	0.83653
PC7	-9.241	4.524	-2.043	0.043574	*
PC8	0.7204	4.623	0.156	0.876476
PC9	12.58	4.4	2.86	0.005108	**
PC10	-0.1565	4.408	-0.035	0.971751
Age	0.07809	0.05053	1.546	0.12522
Sex	-1.958	0.7643	-2.562	0.011819	*
AP Treatment at 3 months
Haloperidol	11.43	3.18	3.596	0.000495	***
Olanzapine	9.993	3.231	3.093	0.002539	**
Quetiapine	11.05	3.559	3.106	0.002438	**
Risperidone	9.384	3.271	2.869	0.004979	**
Ziprasidone	12.31	3.775	3.261	0.001496	**
Chlorpromazine doses	-0.005866	0.004489	-1.307	0.194167
AP Treatment at 12m
Clozapine	-1.89	4.231	-0.447	0.65592
Haloperidol	-8.536	3.152	-2.708	0.007903	**
Olanzapine	-6.02	3.165	-1.902	0.059894
Quetiapine	-7.331	3.079	-2.381	0.019072	*
Risperidone	-5.901	3.232	-1.826	0.070736
Ziprasidona	-8.423	3.631	-2.32	0.022289	*
Chlorpromazine doses	0.003073	0.002723	1.129	0.261675
SSD Diagnose
Schizoaffective disorder	-0.04131	2.609	-0.016	0.987397
Schizophreniform disorder	0.9474	0.8611	1.1	0.273775
Brief psychotic disorder	-2.1	1.594	-1.318	0.19036
Unspecified psychosis	-0.3787	1.595	-0.238	0.812714
Use of antidepressant	0.149	1.521	0.098	0.922144
PRS	123400	37730	3.27	0.001455	**

### Sheet: Table 9S
Table S9. Multiple linear models, including PRS, for BMI increase at t=3m and t=1y.
MODEL 3 months. adjR2= 0.188; p-val= 0.0013.
	Estimate	Std. Error	t	Pval
PC1	-149.9	175.8	-0.852	0.395746
PC2	152.8	96.73	1.58	0.116742
PC3	13.44	58.95	0.228	0.81999
PC4	-10.89	59.55	-0.183	0.855235
PC5	1.324	47.21	0.028	0.977676
PC6	16.19	50.51	0.321	0.749123
PC7	-29.67	43.7	-0.679	0.498563
PC8	61.86	40	1.547	0.124601
PC9	-43.85	23.15	-1.894	0.060686
PC10	12.65	17.73	0.714	0.476928
Age	-0.08672	0.09121	-0.951	0.343676
Gender	-3.537	1.488	-2.377	0.019062	*
BMI0	-0.6562	0.1958	-3.35	0.001084	**
Antipsychotic treatment at t=3m
Haloperidol	-0.5163	3.54	-0.146	0.884282
Olanzapina	2.925	3.263	0.897	0.371793
Quetiapina	0.4765	4.02	0.119	0.905831
Risperidona	2.7	3.22	0.838	0.403538
Ziprasidona	-6.509	4.182	-1.556	0.122269
Chlorpromazine doses	0.001464	0.004691	0.312	0.755555
SSD Diagnose
Schizoaffective disorder	-5.662	4.77	-1.187	0.23763
Schizophreniform disorder	1.524	1.51	1.01	0.314668
Brief psychotic disorder	-2.3	2.83	-0.813	0.418051
Unspecified psychosis	-4.06	2.977	-1.364	0.175131
Use of antidepressant	1.556	2.685	0.58	0.563202
PRS	18850	20400	0.924	0.357307
MODEL 12 months. adjR2= 0.104; p-val= 0.04.
	Estimate	Std. Error	t	Pval
PC1	376.4	314.2	1.198	0.23355
PC2	346	164.9	2.099	0.03826	*
PC3	129.5	107.4	1.206	0.2306
PC4	37.43	109.4	0.342	0.73285
PC5	71.49	83.81	0.853	0.39566
PC6	-29.81	90.22	-0.33	0.74177
PC7	-33.87	80.48	-0.421	0.67476
PC8	104.6	70.41	1.486	0.14023
PC9	-13.94	38.84	-0.359	0.72046
PC10	27.65	34.36	0.805	0.4228
Age	-0.09917	0.165	-0.601	0.5491
Gender	-2.771	2.65	-1.046	0.29812
BMI0	-1.186	0.3632	-3.264	0.00149	**
AP treatment at t=3m
Haloperidol	13.32	10.8	1.233	0.22022
Olanzapine	9.309	10.68	0.872	0.38537
Quetiapine	12.82	11.75	1.091	0.2776
Risperidone	11.69	10.64	1.099	0.27426
Ziprasidone	17.25	12.7	1.359	0.17713
Chlorpromazine doses at t=3m	-0.009571	0.014	-0.684	0.49557
AP treatment at t=12m
Clozapine	-3.142	13.12	-0.239	0.81119
Haloperidol	-7.33	10.36	-0.708	0.48077
Olanzapine	0.3235	10.07	0.032	0.97444
Quetiapine	-5.529	9.609	-0.575	0.56627
Risperidone	-2.978	10.03	-0.297	0.76715
Ziprasidone	-8.946	11.29	-0.792	0.43014
Chlorpromazine doses at t=12m	0.006801	0.008408	0.809	0.42045
SSD Diagnose
Schizoaffective disorder	-6.771	8.261	-0.82	0.41429
Schizophreniform disorder	1.282	2.726	0.47	0.63925
Brief psychotic disorder	-11.01	5.048	-2.182	0.03139	*
Unspecified psychosis	-0.6888	5.083	-0.136	0.89247
Use of antidepressant	-0.1506	4.704	-0.032	0.97452
PRS	134200	53800	2.494	0.01419	*

### Sheet: Table S10
Table S10. List of pleiotropic SNPs included in the PRS calculations.
rs6682920
rs12028517
rs6674407
rs10779795
rs2072948
rs14057
rs11122109
rs11892
rs200448
rs2235564
rs200440
rs6577584
rs2281190
rs6577588
rs6659873
rs2235563
rs301814
rs12080583
rs4908760
rs1922983
rs6577488
rs7551849
rs12046643
rs10864354
rs4908761
rs7530745
rs11121194
rs6577491
rs6577496
rs12131864
rs6702060
rs2016084
rs6577502
rs1473420
rs11121202
rs1061039
rs6663123
rs7537982
rs1934138
rs7526171
rs11121204
rs6681362
rs1318218
rs4480384
rs12136766
rs6701331
rs1953827
rs7513420
rs1381928
rs10779704
rs7520025
rs1463052
rs6577513
rs1463053
rs11121210
rs6577514
rs10864360
rs11121212
rs10864361
rs4908505
rs11121215
rs4908507
rs7556169
rs2282231
rs13374459
rs1537817
rs1126313
rs16825887
rs16825939
rs4660543
rs1889830
rs4660214
rs4660293
rs3768320
rs7520271
rs4660846
rs7539279
rs3121532
rs5009449
rs1343424
rs2355693
rs6669433
rs1018627
rs12141962
rs10749682
rs10888644
rs3934240
rs7536787
rs10888647
rs12408811
rs17369068
rs3905053
rs6665118
rs510764
rs659426
rs505739
rs673702
rs768328
rs725191
rs17785166
rs12119071
rs1431638
rs241501
rs241469
rs17534292
rs241467
rs241468
rs2356392
rs4926812
rs6658368
rs1167270
rs2787693
rs1766377
rs950562
rs946106
rs1415985
rs1167264
rs2178085
rs1305490
rs2051086
rs1343161
rs12735229
rs6689057
rs1343165
rs11205641
rs10788916
rs978178
rs1474910
rs3903685
rs10788917
rs4926831
rs4244636
rs11581677
rs12128108
rs4926833
rs4582848
rs12137651
rs4259707
rs12127726
rs12118183
rs6700902
rs11583200
rs11806190
rs12733544
rs12743369
rs10888679
rs4078484
rs6662979
rs967582
rs9326010
rs7515388
rs2480693
rs9436444
rs9436445
rs9436446
rs9436447
rs6679408
rs4593875
rs7541380
rs11803787
rs2186096
rs707444
rs1822979
rs1384614
rs3131824
rs3122320
rs1386585
rs3103180
rs3103177
rs2391140
rs2046621
rs6668685
rs6604091
rs7542747
rs1906279
rs7512301
rs6692060
rs2025607
rs912795
rs2031494
rs4970696
rs7514156
rs962221
rs962222
rs10782922
rs1059267
rs1886684
rs1886683
rs6690764
rs1886682
rs6603979
rs6686702
rs4375281
rs4970709
rs4970710
rs1408916
rs4568842
rs4970712
rs6603981
rs6603982
rs6696173
rs989653
rs2151577
rs1570837
rs10735779
rs7515577
rs6661134
rs6603984
rs6603987
rs6603988
rs4847377
rs6422512
rs6673531
rs4950004
rs4950005
rs1339429
rs11165698
rs12735718
rs12071257
rs1155474
rs12022396
rs996315
rs4949939
rs7524390
rs4949940
rs17115650
rs3945004
rs2391798
rs4950013
rs1591868
rs3908925
rs12087010
rs4949941
rs6661004
rs10875032
rs11165712
rs12563538
rs12563540
rs7513314
rs2088251
rs273874
rs661203
rs273867
rs54790
rs273883
rs273882
rs273885
rs10747488
rs7526108
rs4421623
rs10747489
rs4372296
rs4379706
rs4523551
rs4523552
rs11165921
rs9661794
rs6677116
rs10747491
rs10747492
rs12062845
rs7524038
rs10875113
rs12406713
rs7418577
rs10875118
rs9662719
rs9727976
rs9662870
rs4246515
rs6692580
rs4378243
rs4478846
rs4506495
rs4322261
rs9285628
rs9324379
rs11165935
rs9659380
rs9887792
rs4573558
rs1938570
rs2154403
rs10747495
rs1938564
rs2391902
rs9324381
rs1938561
rs9440293
rs1938566
rs1938567
rs1892549
rs1892552
rs9324382
rs1938571
rs4447033
rs1938558
rs1938559
rs1938560
rs9324383
rs4477335
rs4480407
rs9659624
rs5005705
rs4634961
rs9324385
rs9324386
rs9324387
rs9324388
rs9659996
rs9658841
rs4584446
rs2391905
rs4950117
rs10783082
rs4950120
rs4245673
rs1938568
rs9324389
rs1938569
rs10875124
rs1198574
rs1198573
rs1198571
rs1782815
rs1782813
rs1782811
rs4411173
rs2660304
rs1198583
rs1198579
rs1198600
rs1198596
rs1198593
rs1198592
rs2802529
rs2802525
rs1198590
rs1198589
rs2802536
rs1198578
rs969273
rs2007231
rs6663115
rs12130524
rs6537844
rs4140445
rs10489526
rs12136319
rs6696332
rs2091219
rs1749405
rs12563627
rs2993207
rs670523
rs625658
rs4661151
rs12043212
rs2886070
rs4652283
rs4652298
rs4652328
rs9425436
rs2227612
rs2227588
rs7528380
rs9425780
rs767053
rs1407596
rs6703547
rs12067580
rs10912702
rs6695887
rs1407597
rs13375205
rs12566842
rs12089405
rs12072602
rs1321637
rs12071784
rs6684527
rs965498
rs16846667
rs16846688
rs1407126
rs1890881
rs12564858
rs12564848
rs12564876
rs12565430
rs12564992
rs2072758
rs16847257
rs16847271
rs7523516
rs16847402
rs10494493
rs10158096
rs16847450
rs16847563
rs10912850
rs16847706
rs10489219
rs926321
rs11581304
rs16851221
rs16851227
rs2223819
rs11588897
rs16851248
rs16851250
rs7411090
rs6425446
rs6664268
rs3922648
rs3922649
rs3922650
rs4311843
rs17621130
rs12118913
rs11583319
rs6702421
rs12141028
rs16841904
rs7523198
rs7549780
rs1352162
rs3753549
rs12144559
rs2291409
rs12744297
rs7552982
rs320302
rs2125231
rs12749316
rs1486472
rs4658585
rs4658401
rs2290753
rs11589907
rs12691548
rs7517732
rs10927056
rs4658403
rs1973284
rs6676779
rs10927060
rs2125229
rs2034915
rs12144546
rs10803155
rs897959
rs11586029
rs971285
rs2345994
rs897960
rs1531244
rs10733129
rs4518884
rs4313380
rs10927082
rs4614244
rs4593807
rs12753750
rs2953330
rs12233132
rs12233134
rs563590
rs10202934
rs3731631
rs6718083
rs10188516
rs1561288
rs1561289
rs6713532
rs6545975
rs1275935
rs11126681
rs870535
rs3845684
rs4665904
rs828259
rs4665906
rs11126734
rs4665352
rs12470698
rs7589183
rs7603056
rs7589610
rs13405539
rs12991828
rs1861265
rs1157961
rs759361
rs759360
rs6544306
rs12615150
rs6741690
rs2066966
rs11692733
rs6545145
rs10192012
rs768250
rs10495995
rs4971634
rs4971635
rs6712956
rs1035342
rs13013447
rs12987268
rs13011150
rs10189159
rs10180284
rs17476536
rs6706713
rs4671319
rs11682175
rs13032423
rs2683618
rs2716991
rs1106090
rs1851140
rs6708046
rs17049476
rs17049480
rs10490248
rs6756491
rs887956
rs12612425
rs722764
rs17049491
rs17049494
rs12713384
rs2075171
rs11125755
rs7422887
rs13432106
rs7589935
rs7598875
rs17190597
rs1922779
rs1158041
rs1030035
rs1159609
rs2019102
rs10176567
rs12468708
rs13025286
rs11682437
rs17269182
rs11693731
rs10490092
rs4672254
rs1861413
rs1861412
rs7572888
rs6759145
rs4672255
rs7561534
rs13022899
rs1990642
rs11893041
rs6545696
rs8179630
rs17269196
rs1990641
rs1861411
rs17190632
rs10204803
rs17049683
rs987974
rs10211630
rs17049689
rs12992202
rs12713387
rs12713388
rs7582945
rs6722165
rs1950160
rs1861410
rs4671328
rs10207788
rs17549656
rs17549677
rs17615494
rs17550194
rs993532
rs993531
rs2708149
rs17615638
rs6759519
rs963537
rs10165014
rs10865309
rs10176091
rs2862874
rs6731121
rs7597839
rs12469159
rs2215966
rs17616642
rs17049738
rs6545700
rs7571059
rs6545702
rs6545703
rs10203181
rs10186474
rs6719884
rs7597339
rs12617233
rs2862733
rs7573672
rs4233974
rs13027140
rs887912
rs741203
rs11125770
rs759250
rs12615810
rs7575523
rs13025124
rs359265
rs191692
rs359233
rs4851057
rs4851758
rs6430148
rs373970
rs12987846
rs424872
rs811869
rs1499923
rs778107
rs7559672
rs778110
rs4662490
rs778111
rs2706055
rs2258611
rs1499920
rs706628
rs778102
rs7598605
rs426379
rs2257436
rs2258224
rs4662493
rs7587866
rs16827010
rs422792
rs778099
rs778100
rs6711477
rs386392
rs453520
rs6433319
rs10930502
rs11682068
rs11682078
rs6737629
rs11694601
rs9636259
rs2044469
rs17239377
rs7573263
rs10930641
rs6433464
rs11674895
rs2119135
rs2165212
rs2119136
rs2119137
rs11694065
rs10173054
rs13018418
rs10203886
rs10195413
rs9646789
rs2884471
rs10930649
rs10193118
rs10193195
rs4972643
rs4972434
rs10930654
rs6757482
rs6715651
rs12992681
rs2033869
rs10497413
rs4144329
rs10930655
rs1025785
rs6710641
rs6433467
rs6433468
rs6747866
rs10200448
rs10200513
rs10180256
rs12328930
rs2358484
rs7602008
rs9332424
rs2340690
rs2340689
rs2305560
rs3792157
rs6728904
rs970552
rs2045244
rs16866970
rs13413470
rs10196961
rs11690491
rs13427590
rs7603283
rs7580003
rs6757852
rs6748788
rs7603839
rs7340470
rs12622674
rs2341510
rs6743671
rs4850437
rs7592344
rs6751690
rs4850808
rs7583917
rs7584475
rs16823148
rs12472359
rs700640
rs2293255
rs700648
rs700649
rs700650
rs771013
rs700653
rs700654
rs700655
rs1851779
rs700659
rs771016
rs700679
rs16824631
rs700691
rs6753450
rs10192466
rs16825181
rs938929
rs4850816
rs16825786
rs4850817
rs11692344
rs1607373
rs2880389
rs16825917
rs10207433
rs1401090
rs1518366
rs1914690
rs1518364
rs10189897
rs1518360
rs4410288
rs10497809
rs7571869
rs7587043
rs13394871
rs1518359
rs10177758
rs1518369
rs1866664
rs6434950
rs1440088
rs1595824
rs1595825
rs1304164
rs2196172
rs1595823
rs7573687
rs10196612
rs10184227
rs10497810
rs16826873
rs1579695
rs10497811
rs10497813
rs2117339
rs7572733
rs7587251
rs6752454
rs1866666
rs1036333
rs16827465
rs2053394
rs6434955
rs2228135
rs1064213
rs11684176
rs10932374
rs12467225
rs12471583
rs3791682
rs3791691
rs4673613
rs3791696
rs13431425
rs3791700
rs16846100
rs7591494
rs3791702
rs4673616
rs3791703
rs3791704
rs2289086
rs16846127
rs3791707
rs16846133
rs16846136
rs16846140
rs1836717
rs6742399
rs2033647
rs16825005
rs16825008
rs7355673
rs2128321
rs6435711
rs7599312
rs13427822
rs11692979
rs10191896
rs13416109
rs6731808
rs7606703
rs7583787
rs9288455
rs7601545
rs2054615
rs2068404
rs7606156
rs11676391
rs6761880
rs6711917
rs6712252
rs2128324
rs6706987
rs7585465
rs4480977
rs13415288
rs10183383
rs7561798
rs13409828
rs4283409
rs4455149
rs10206166
rs10182542
rs10171690
rs10182873
rs10933235
rs10209496
rs10209576
rs10175063
rs10175175
rs10195578
rs7601777
rs6724995
rs6753854
rs12612009
rs12621548
rs12476312
rs12476368
rs12468166
rs13022070
rs4500930
rs10180608
rs12615058
rs12615089
rs4312486
rs13414938
rs4973073
rs6436754
rs6436755
rs6436758
rs4973618
rs4313971
rs10211055
rs6707272
rs6756038
rs7576796
rs10929149
rs12611993
rs987071
rs4233624
rs4663631
rs2873334
rs6757412
rs6729846
rs7576871
rs7579969
rs1316369
rs2078402
rs6742321
rs2352820
rs13390594
rs11888470
rs6437337
rs2251361
rs13240
rs10865858
rs6766288
rs6779356
rs6764675
rs7649251
rs11712215
rs11721181
rs2216183
rs7637193
rs12636195
rs1420514
rs2160465
rs17677655
rs2160467
rs9824340
rs4082418
rs1491708
rs17076170
rs11710802
rs6765212
rs6789465
rs13075535
rs13076333
rs6785433
rs11708363
rs9861276
rs6782500
rs4682924
rs13065591
rs1404482
rs3843372
rs4682712
rs17076254
rs11920021
rs6781618
rs1852037
rs1852036
rs13081767
rs13059547
rs13082990
rs13083325
rs4682926
rs1404481
rs17076257
rs11921942
rs11917885
rs13084408
rs11130020
rs3843373
rs1524887
rs11921995
rs11917515
rs4017425
rs9854785
rs9858826
rs1524885
rs4682928
rs2276864
rs2681780
rs2777888
rs2681781
rs3796386
rs2883059
rs9859813
rs13326300
rs952594
rs1317215
rs11712056
rs9813644
rs11713193
rs1062633
rs12489386
rs12495831
rs2230590
rs7615206
rs6771546
rs7613875
rs7621026
rs6772095
rs6792892
rs2624843
rs2883057
rs12496973
rs11130228
rs2252833
rs11130230
rs11916261
rs11130233
rs4688690
rs2353579
rs4688758
rs17657664
rs17657688
rs4688689
rs11130237
rs7628058
rs6765484
rs9861216
rs12490944
rs12629129
rs12637457
rs11130240
rs9866695
rs7621352
rs4688753
rs7430334
rs9814664
rs2526748
rs12495114
rs17304079
rs2624824
rs6762477
rs2245365
rs11924711
rs11920034
rs6793528
rs11924670
rs2624822
rs2240327
rs7061
rs12494916
rs10049087
rs2526754
rs2247510
rs2240326
rs2624853
rs2013208
rs2624826
rs12636232
rs2856238
rs2856237
rs2008877
rs2014830
rs2189691
rs2624847
rs13100903
rs7642934
rs2526388
rs187084
rs353547
rs7618915
rs3844291
rs3852064
rs1546737
rs13094687
rs2272088
rs731831
rs1010554
rs13081028
rs9853056
rs13303
rs7614981
rs12489828
rs2878628
rs2251219
rs1961958
rs6778844
rs2289249
rs6798246
rs11720159
rs11720243
rs12487445
rs2336146
rs11714419
rs2118540
rs3774366
rs3774365
rs3755806
rs10510760
rs13064064
rs1561337
rs2083180
rs13068293
rs11130312
rs2028216
rs2289250
rs33967311
rs2336149
rs7611731
rs6804145
rs11130315
rs6803012
rs2336542
rs1866268
rs11177
rs6762813
rs2289247
rs6976
rs2164885
rs3755798
rs6445534
rs13079063
rs11235
rs2268027
rs11130323
rs2268026
rs13082208
rs13082960
rs2336545
rs998909
rs11717836
rs2019065
rs2710323
rs3774354
rs3774355
rs2239551
rs1042779
rs2286798
rs2300149
rs2239549
rs4687551
rs2270197
rs1076425
rs1075653
rs9324
rs2071506
rs2071507
rs2071508
rs2239699
rs9881468
rs2240920
rs2535629
rs3617
rs736408
rs4481150
rs2535627
rs2071044
rs4687657
rs3821831
rs2239547
rs2256332
rs2276817
rs4687554
rs2071042
rs1573815
rs3733047
rs6445538
rs6445539
rs6769789
rs12638195
rs6445541
rs4687672
rs2276825
rs9682464
rs9836499
rs4302374
rs4687680
rs6445547
rs9850563
rs12492391
rs3821873
rs9860296
rs9876403
rs4687682
rs2336668
rs6795646
rs9810807
rs9844736
rs11922975
rs1134546
rs4687687
rs9985365
rs11130331
rs2581810
rs2257216
rs2710314
rs2581801
rs6445550
rs9311485
rs2336669
rs4519686
rs2336670
rs9823697
rs6792578
rs6768844
rs12053904
rs6771610
rs2115779
rs2564947
rs2581780
rs2255107
rs17304995
rs9870898
rs11915851
rs6794389
rs9867023
rs6809973
rs11713763
rs9858469
rs9820324
rs9817467
rs9845021
rs1080500
rs11706821
rs9861713
rs2886377
rs1371095
rs12486280
rs6807748
rs11707984
rs1978865
rs1966136
rs9871451
rs1550343
rs13320646
rs7631246
rs12053817
rs1470035
rs9846073
rs1916802
rs9844741
rs6787292
rs1980310
rs1980309
rs1980308
rs4535219
rs1554599
rs2365389
rs6785875
rs7629340
rs1949772
rs17639546
rs10510861
rs12054062
rs843812
rs9855716
rs1524019
rs12638466
rs815707
rs815710
rs863635
rs11915371
rs4974271
rs4974272
rs12487810
rs12490785
rs12491484
rs12498106
rs11709674
rs11709769
rs11711895
rs4420832
rs4974294
rs11128178
rs11720917
rs12492328
rs12485775
rs12486486
rs17790598
rs1994709
rs12490190
rs12494302
rs12486347
rs12496319
rs10510999
rs17790917
rs4974296
rs4856604
rs12494658
rs1448614
rs1448613
rs10511067
rs17023388
rs9879903
rs2325006
rs4688895
rs12486982
rs13093396
rs11127920
rs7432587
rs11127922
rs12493043
rs13093222
rs12636212
rs12485540
rs7433344
rs12633890
rs10865615
rs4688888
rs12638689
rs11127925
rs11707021
rs13072339
rs1875461
rs9837251
rs9857190
rs9877739
rs9868075
rs13317489
rs9882331
rs9842211
rs7639376
rs7639292
rs9288851
rs9868167
rs9844507
rs13321566
rs9817583
rs9817496
rs6437738
rs17391822
rs17811557
rs9822398
rs10514750
rs2035
rs10514751
rs11917750
rs17239988
rs9852406
rs1403767
rs9827662
rs9814557
rs6775778
rs7621331
rs13097248
rs9845457
rs645040
rs687339
rs511154
rs6805316
rs684773
rs548288
rs9844666
rs7650071
rs4678428
rs576771
rs9843801
rs3821445
rs1279840
rs1279425
rs17252498
rs1711171
rs483465
rs6783337
rs610860
rs8045
rs6439638
rs695983
rs9832813
rs17200216
rs696517
rs696516
rs1145101
rs667920
rs9837158
rs1711161
rs571513
rs698270
rs1145106
rs7620314
rs11715257
rs9861150
rs6439640
rs16843991
rs1394092
rs17364492
rs6768743
rs13068119
rs9883916
rs900048
rs699165
rs1070232
rs13326151
rs4678433
rs7621025
rs7612160
rs6794351
rs12635723
rs12630999
rs4678437
rs9845762
rs3856637
rs9869957
rs13072691
rs6789329
rs10513014
rs1872240
rs1872239
rs13075615
rs1533445
rs938524
rs13314932
rs6439663
rs6439664
rs9682783
rs9682106
rs1914048
rs9819572
rs9819743
rs9842577
rs4533585
rs1406539
rs9818397
rs1569228
rs10470440
rs2271684
rs9860774
rs6766755
rs4678448
rs9865545
rs9827648
rs1052618
rs6439672
rs9836807
rs938525
rs6797509
rs9845460
rs9818792
rs12487901
rs12330283
rs6786648
rs12637949
rs1865149
rs9848867
rs9855314
rs9859665
rs7629882
rs9846691
rs6783508
rs16844241
rs4678274
rs3772388
rs3856623
rs7648817
rs10935210
rs1344790
rs7611847
rs4678275
rs3963921
rs6771717
rs6786302
rs6775389
rs3845925
rs9833952
rs1433318
rs1433319
rs4856718
rs4241430
rs1476322
rs1399899
rs2404815
rs507856
rs4376051
rs9819763
rs475336
rs574215
rs492272
rs485315
rs9832859
rs308690
rs308692
rs308697
rs502153
rs192812
rs9869882
rs4488266
rs10937048
rs6786975
rs13067678
rs6767560
rs12634168
rs11710238
rs875250
rs13074054
rs502414
rs1805572
rs1805599
rs741503
rs1805603
rs1010471
rs6776895
rs9810292
rs7616419
rs10470517
rs7647398
rs10049181
rs1897421
rs4855011
rs13096176
rs10513778
rs13092557
rs1805610
rs1805645
rs1805646
rs1805207
rs1806190
rs4854912
rs13062475
rs12635178
rs13086700
rs3860517
rs9858313
rs9858365
rs918253
rs2543163
rs12634129
rs4456860
rs13077245
rs13077643
rs13100379
rs13065466
rs13065310
rs13071279
rs13071836
rs13100468
rs3109469
rs2567665
rs13070997
rs11716918
rs10804885
rs2718786
rs6443738
rs7619173
rs12633981
rs7651261
rs13061117
rs9846113
rs4859232
rs10937094
rs10937095
rs9876057
rs4461451
rs9824882
rs9831938
rs4234588
rs7433760
rs10937240
rs4686730
rs6444106
rs6809651
rs9684942
rs17699721
rs17643347
rs11943453
rs10005883
rs3775331
rs9918044
rs6815007
rs13121800
rs10024115
rs6448723
rs4505780
rs9291549
rs4380480
rs10008728
rs9999290
rs6820710
rs11721555
rs1348921
rs1447364
rs1550896
rs10006361
rs4368569
rs4611883
rs4498103
rs6812005
rs4466008
rs9291553
rs1447360
rs10517219
rs7654583
rs4504214
rs4619848
rs12331633
rs7692210
rs4974513
rs12640145
rs959904
rs1473819
rs4541546
rs10008064
rs10011163
rs2203165
rs2203166
rs17470898
rs969992
rs9999372
rs1398263
rs12504429
rs1913018
rs12650122
rs7689003
rs979580
rs963317
rs1512312
rs12512251
rs4974508
rs7659184
rs6845132
rs1849338
rs7654230
rs10002424
rs6839298
rs11722970
rs2082169
rs13119516
rs151422
rs7667281
rs151412
rs151407
rs13107325
rs151401
rs17032400
rs151404
rs233821
rs233817
rs448195
rs233816
rs233815
rs233810
rs233809
rs233808
rs233807
rs233806
rs233805
rs233804
rs173048
rs440702
rs396902
rs13114461
rs13114738
rs13140033
rs13116385
rs13129951
rs223489
rs223413
rs223391
rs9994654
rs6843738
rs7665026
rs6816370
rs10516496
rs10516497
rs11946020
rs3796627
rs6840907
rs4863692
rs10024138
rs7698436
rs11100308
rs17289059
rs17367750
rs12512994
rs2271391
rs4863700
rs1443186
rs12644329
rs11100754
rs4690699
rs331949
rs331963
rs331966
rs6537124
rs6852570
rs966457
rs6831927
rs6819498
rs6845583
rs13435565
rs11100760
rs2218240
rs7668263
rs7658407
rs6827083
rs7734879
rs6449531
rs6449532
rs6449533
rs10939902
rs7714712
rs11743711
rs13171757
rs1348716
rs13157657
rs1477355
rs6449535
rs6882136
rs7717082
rs7714457
rs7719647
rs13163970
rs11747564
rs13186194
rs6873712
rs6878927
rs1445981
rs11742658
rs2034239
rs11952146
rs6890351
rs13172084
rs11749200
rs1045352
rs2276987
rs2431493
rs13156825
rs13358429
rs2303152
rs13356670
rs7700468
rs16872526
rs16872536
rs3761742
rs3846665
rs698912
rs16872555
rs16872556
rs4512110
rs4704220
rs16872589
rs5744578
rs5744598
rs5744601
rs5744612
rs1909720
rs1988728
rs5744661
rs3213801
rs5744672
rs5744680
rs4703674
rs1018119
rs767676
rs1863935
rs1863934
rs16872639
rs6861279
rs1862220
rs412458
rs661311
rs653444
rs254011
rs2447832
rs2410956
rs252818
rs252819
rs252812
rs252811
rs252808
rs252803
rs288160
rs288159
rs288139
rs289230
rs288228
rs40067
rs158186
rs41129
rs286809
rs158175
rs34432
rs286802
rs158283
rs13187816
rs13190222
rs13161833
rs1544741
rs1862195
rs1862196
rs6594299
rs1588496
rs10477892
rs7705657
rs400277
rs166204
rs27368
rs929752
rs1421847
rs1421846
rs10054441
rs6897517
rs9327000
rs6594967
rs7701723
rs11740501
rs10040658
rs356453
rs585101
rs682164
rs3822742
rs2336880
rs9687282
rs13436896
rs904612
rs356433
rs7703195
rs13174863
rs185123
rs155948
rs155946
rs156090
rs17115481
rs286965
rs390299
rs375232
rs4354102
rs386841
rs425263
rs378267
rs453034
rs2053310
rs707179
rs1057772
rs1438591
rs4594908
rs869737
rs11167652
rs6862861
rs1978855
rs1978856
rs497503
rs2578373
rs2560048
rs9324765
rs2578376
rs2560059
rs720987
rs2578377
rs10039286
rs10055534
rs3776985
rs920309
rs2560062
rs567749
rs816041
rs816039
rs544908
rs816037
rs816036
rs411245
rs478020
rs690542
rs2578369
rs2447715
rs2255493
rs1382278
rs1382277
rs1046621
rs816025
rs816024
rs1438588
rs2351022
rs816029
rs816028
rs816026
rs1478350
rs816005
rs816006
rs816010
rs816012
rs707181
rs816016
rs707183
rs863639
rs815633
rs707184
rs890798
rs10055843
rs1366220
rs12054772
rs2033195
rs13180814
rs6890277
rs815607
rs815608
rs815609
rs815611
rs17536714
rs815615
rs815616
rs1834944
rs10062124
rs4958358
rs4958701
rs10066722
rs7719786
rs1428118
rs1428119
rs1346482
rs1346483
rs1863986
rs13177936
rs7715256
rs7719067
rs4569924
rs7708584
rs7707628
rs7701886
rs6580054
rs2099044
rs12658319
rs12653405
rs10052189
rs890795
rs2351228
rs890794
rs4958705
rs752580
rs9366627
rs9379778
rs4711093
rs1892251
rs1937127
rs4712970
rs4712972
rs6910549
rs1892253
rs1165157
rs1165156
rs1165211
rs1165208
rs1324088
rs1324087
rs4712976
rs1177441
rs13208859
rs17586553
rs13192713
rs13192365
rs10484435
rs707889
rs1150659
rs1543680
rs2229768
rs13206501
rs16891315
rs707896
rs16891325
rs13206443
rs1773284
rs13200797
rs16891334
rs1150663
rs707899
rs707901
rs16891344
rs9379827
rs2183947
rs4486004
rs2066295
rs9379829
rs9379830
rs806794
rs2494691
rs2494697
rs2451753
rs2494711
rs1321505
rs9468287
rs4713139
rs4713140
rs9380064
rs735765
rs9366717
rs9380069
rs13200462
rs1679732
rs10456362
rs1679709
rs1778511
rs1778508
rs2799077
rs2799079
rs11965538
rs1419183
rs6901575
rs853685
rs853681
rs853679
rs853676
rs1265087
rs652888
rs9469491
rs210130
rs11752179
rs210132
rs17627049
rs2296329
rs942636
rs3818523
rs3818527
rs11758031
rs2966
rs791902
rs622917
rs943466
rs755495
rs747692
rs1075379
rs6904716
rs6933607
rs11754690
rs12524768
rs3828783
rs943462
rs2395400
rs3763253
rs2894342
rs767896
rs11751591
rs11752353
rs12055409
rs11751469
rs6901216
rs4713692
rs7768569
rs9352719
rs9341841
rs9294196
rs9344090
rs9294198
rs9294202
rs6919709
rs4445042
rs9294206
rs10755410
rs9361779
rs7742595
rs2490272
rs2802288
rs12200646
rs2802290
rs12206094
rs2802292
rs2764264
rs7341233
rs17598747
rs17069665
rs2022464
rs12202209
rs12207868
rs10457180
rs12209092
rs13217795
rs11153120
rs4946932
rs12203834
rs7772662
rs9400239
rs12212067
rs9398171
rs12196996
rs3778586
rs2153960
rs3800226
rs3800227
rs9398172
rs3800229
rs3800230
rs1935949
rs4946935
rs4946936
rs1268170
rs1268169
rs1268167
rs1268166
rs1268165
rs1268164
rs1268162
rs2207731
rs9486916
rs9376617
rs10457720
rs7758919
rs11155182
rs4896539
rs9689366
rs12212337
rs9689707
rs9389922
rs4896544
rs11766944
rs11764337
rs11770148
rs6951956
rs10267593
rs4332037
rs6461009
rs11773627
rs11764590
rs11762636
rs11766468
rs1533829
rs7801349
rs10276536
rs6461115
rs4721359
rs3823624
rs17734969
rs2282888
rs2282889
rs9639377
rs9639378
rs2107448
rs2158414
rs2282894
rs217433
rs12538435
rs11769556
rs1859485
rs17144357
rs10807744
rs4717631
rs12699125
rs11764286
rs13245051
rs1353172
rs1552874
rs4730622
rs13246624
rs7795574
rs11509195
rs12533776
rs10246385
rs2980436
rs2945251
rs2945249
rs2980439
rs2945232
rs2955587
rs2948305
rs2945230
rs13274039
rs7011221
rs11776397
rs4840913
rs17594423
rs10108729
rs7004604
rs1543238
rs793728
rs1401390
rs793510
rs17665878
rs793508
rs7833103
rs7005904
rs2030279
rs13280304
rs2979151
rs2976929
rs2945873
rs2976926
rs2945865
rs2976945
rs2976940
rs2976935
rs2921028
rs2976907
rs2976909
rs7826238
rs330929
rs19334
rs330933
rs9650619
rs17149760
rs11774381
rs12546815
rs7836983
rs4075359
rs7459728
rs7461939
rs12155819
rs6994574
rs13276086
rs12542912
rs4841207
rs2048656
rs2175846
rs2048655
rs7814507
rs7838571
rs7820917
rs7830613
rs13249234
rs6980595
rs9286060
rs10107992
rs13271796
rs4841218
rs4841219
rs10113155
rs10104807
rs10107396
rs7813718
rs7387886
rs4840444
rs1976672
rs17734290
rs13279794
rs13268133
rs12550674
rs13270146
rs6601389
rs6601390
rs11987861
rs12544019
rs12543996
rs7828229
rs6989793
rs17150703
rs12543685
rs491364
rs592420
rs1879536
rs925611
rs13252210
rs516175
rs636817
rs13271489
rs471480
rs671370
rs656319
rs1396186
rs11249967
rs7013132
rs7000542
rs657913
rs560638
rs814359
rs6987670
rs555200
rs657086
rs658385
rs670044
rs7831285
rs6988046
rs1994224
rs10104911
rs17151193
rs13272793
rs11998591
rs12548428
rs11993663
rs10110380
rs6601427
rs11249990
rs11783091
rs4841317
rs7832708
rs7460226
rs6989061
rs11249992
rs3088186
rs11249995
rs11249996
rs4610752
rs17765901
rs17709397
rs12541491
rs2001337
rs2001338
rs11249999
rs4841329
rs7460436
rs13254263
rs11777976
rs11250001
rs11250002
rs13254942
rs11779205
rs1962073
rs12547997
rs7825778
rs7459532
rs11786677
rs6999466
rs12156350
rs1986972
rs17767186
rs11250005
rs4349986
rs7818307
rs7831557
rs3750310
rs7005363
rs12675591
rs17230838
rs13263851
rs1365656
rs12544242
rs12543686
rs12543702
rs7814772
rs7814935
rs7814480
rs13269646
rs4831574
rs4831576
rs9650352
rs9650353
rs11203598
rs13256807
rs13264899
rs2410186
rs1559900
rs13263190
rs17446091
rs752993
rs7833514
rs4400387
rs890234
rs890235
rs890236
rs7832563
rs4515601
rs2134964
rs1394519
rs1394518
rs1394517
rs4961094
rs12682164
rs2134963
rs2174367
rs1504804
rs1504805
rs13269593
rs7822566
rs1504797
rs16882450
rs821116
rs821111
rs1094206
rs2134962
rs821096
rs821093
rs1700138
rs1700137
rs1601817
rs1604920
rs821103
rs3105407
rs821119
rs821118
rs821117
rs866592
rs2656312
rs1601818
rs1685549
rs1103868
rs4625076
rs1394516
rs1906449
rs7013550
rs1352320
rs7013582
rs7813334
rs11994353
rs7016567
rs7005593
rs9297524
rs13251450
rs7824999
rs4961103
rs7819189
rs4573324
rs4592089
rs6994772
rs7006971
rs11776738
rs13280988
rs7820547
rs12675249
rs808994
rs800890
rs800888
rs1180647
rs1180626
rs1180624
rs800879
rs1483582
rs3808415
rs3808416
rs2200218
rs1384810
rs800870
rs800869
rs3808418
rs2625674
rs800909
rs800908
rs7832568
rs809623
rs800884
rs800881
rs800880
rs3849850
rs3808422
rs3808423
rs3808425
rs1384812
rs1351745
rs3808430
rs2293888
rs2170740
rs10955752
rs3824200
rs1905376
rs2178946
rs12549788
rs1483583
rs7823575
rs3779878
rs3808434
rs3808435
rs3808436
rs3808437
rs3824201
rs10097784
rs3808438
rs3808439
rs3808440
rs1351744
rs1483589
rs17715679
rs6998448
rs6469597
rs3808444
rs3802221
rs3779879
rs3808448
rs3808449
rs3808450
rs1160333
rs1028274
rs1963677
rs3779881
rs2358021
rs2049864
rs2049867
rs3808456
rs11989423
rs11785504
rs17659542
rs2737203
rs2721954
rs2721926
rs2737205
rs2737206
rs800540
rs2736202
rs2694037
rs2694036
rs2960157
rs2960156
rs800507
rs800509
rs800511
rs800512
rs808982
rs800516
rs800517
rs800518
rs1065805
rs1089117
rs702772
rs2736207
rs800591
rs800589
rs800588
rs800587
rs800586
rs800554
rs800552
rs800548
rs800547
rs800546
rs800545
rs800544
rs2694045
rs2254401
rs1040333
rs1474517
rs2736208
rs2736222
rs2975506
rs800557
rs800558
rs800559
rs2358065
rs2975508
rs800532
rs800531
rs800530
rs800526
rs800524
rs800523
rs800577
rs702770
rs800576
rs2736227
rs813890
rs2736229
rs2251858
rs800583
rs800578
rs1569339
rs7812637
rs9650057
rs2205258
rs7823264
rs971195
rs973918
rs6991030
rs6469613
rs12707865
rs7836979
rs1474515
rs10086795
rs909254
rs760296
rs760297
rs992765
rs4140855
rs1474516
rs932267
rs2205260
rs4072917
rs7463863
rs6583604
rs4976972
rs11167136
rs7465167
rs4325022
rs7828451
rs7822538
rs7822799
rs6583607
rs6583608
rs8180914
rs4976983
rs4976985
rs6583611
rs3935370
rs7465202
rs10095785
rs4601464
rs7832163
rs4350094
rs7822013
rs10099330
rs10102944
rs4454410
rs11988550
rs11167137
rs11167138
rs4325020
rs10971900
rs10971901
rs4879744
rs7854466
rs1969992
rs2988011
rs2988012
rs3013743
rs10973183
rs13288467
rs4132811
rs2047010
rs2291589
rs1021444
rs10973198
rs6476613
rs2279557
rs2279556
rs11544336
rs7871830
rs7856310
rs7872067
rs10973204
rs7848138
rs10758424
rs10814506
rs10973210
rs13288178
rs13293339
rs10122539
rs10814510
rs13293465
rs13285624
rs2172364
rs13300560
rs7851239
rs1492714
rs1492713
rs13297576
rs1388978
rs12337316
rs13295115
rs6476616
rs10116283
rs7846747
rs2172363
rs7047931
rs7047479
rs13285022
rs7038219
rs13290794
rs10814515
rs6476617
rs2131315
rs7042957
rs1472169
rs6476619
rs717546
rs623871
rs12554976
rs7869485
rs10758428
rs4593644
rs13296413
rs13296908
rs4629963
rs10973277
rs13283411
rs308496
rs308495
rs12380446
rs2790063
rs308492
rs12555207
rs10814519
rs7846944
rs13301916
rs997318
rs10814520
rs3780335
rs11142705
rs601965
rs9644916
rs9644952
rs7854612
rs2489219
rs1277723
rs4097319
rs3851083
rs7910623
rs1336540
rs10508788
rs11592927
rs12776899
rs12769140
rs12414710
rs12762034
rs12762056
rs7070395
rs16934748
rs9663087
rs7923266
rs10827283
rs10827285
rs3781156
rs3781157
rs3781158
rs12243061
rs10883553
rs12217775
rs1886276
rs1408344
rs2273654
rs12355141
rs1122556
rs10883566
rs11190766
rs7184
rs17114534
rs3740409
rs2902544
rs4919649
rs4919652
rs2145307
rs4919656
rs17114641
rs2031604
rs10883735
rs729025
rs11591571
rs7475335
rs11191343
rs3824756
rs4919666
rs17114803
rs2298278
rs11596235
rs17114808
rs11818043
rs11594179
rs11191356
rs12573474
rs10883757
rs4146429
rs3977755
rs3961455
rs4244354
rs3961457
rs11191365
rs8354
rs3781571
rs3740606
rs11191375
rs10883766
rs10786705
rs999867
rs486955
rs284841
rs284844
rs284861
rs284860
rs284858
rs284857
rs284855
rs192569
rs619824
rs4919683
rs17115100
rs1004467
rs3781287
rs10786712
rs6163
rs6162
rs743572
rs10883785
rs11191416
rs7097872
rs7096475
rs4290163
rs12219246
rs3824754
rs4409766
rs7096169
rs4917985
rs4919691
rs11191424
rs11191425
rs7098825
rs7085104
rs3740390
rs7100709
rs11191447
rs10883795
rs11191454
rs1046778
rs7897654
rs17115213
rs12411886
rs10883806
rs12413409
rs11191479
rs10883815
rs11191499
rs11191515
rs12219027
rs11191543
rs1926032
rs943037
rs10458729
rs11191548
rs17094683
rs12217501
rs12220743
rs12412038
rs11191555
rs11191558
rs11191560
rs12413046
rs10883832
rs732998
rs12220375
rs11191580
rs11191582
rs11191593
rs214105
rs2051773
rs7928810
rs2074314
rs7124355
rs11823126
rs6484313
rs901925
rs2101467
rs10835190
rs988712
rs1304100
rs1906654
rs10835195
rs4923455
rs7124596
rs1114029
rs4923456
rs4922788
rs10742178
rs10767649
rs12807253
rs10734394
rs7939810
rs1488830
rs879048
rs11030084
rs7116850
rs6416056
rs4074134
rs10742179
rs4923460
rs4923461
rs925946
rs17309874
rs925947
rs10501087
rs1519480
rs7124442
rs6265
rs11030104
rs11030108
rs7103411
rs10835211
rs16917237
rs11030119
rs2030323
rs4442537
rs10835362
rs10835363
rs11030385
rs10835365
rs11821132
rs11030386
rs11030387
rs10767729
rs4923549
rs10767733
rs11030388
rs11030392
rs11030393
rs7121736
rs4575255
rs16920406
rs605765
rs607987
rs7942129
rs1782507
rs642126
rs645161
rs10734405
rs1933346
rs1933347
rs7925340
rs4244552
rs11031024
rs11031025
rs4923629
rs3858428
rs11031027
rs7108615
rs12363576
rs4923632
rs4359180
rs1222203
rs1222221
rs1222220
rs1222218
rs1222208
rs1222210
rs1765141
rs1222212
rs1235089
rs1765134
rs1765142
rs528292
rs594937
rs571174
rs490937
rs487336
rs488220
rs605193
rs621421
rs592328
rs546725
rs588350
rs564832
rs808152
rs594207
rs2065418
rs667511
rs12575085
rs12796693
rs567056
rs2282300
rs7480542
rs4755964
rs6485616
rs7946683
rs9667484
rs10769138
rs7478974
rs7127860
rs7481759
rs4755968
rs4755969
rs4755316
rs4755972
rs6485617
rs6485619
rs7936413
rs2046768
rs2279465
rs12574668
rs6485682
rs2291487
rs2864076
rs2171668
rs7951579
rs11038897
rs7930103
rs1472001
rs12574250
rs7130141
rs7112229
rs3802888
rs2902858
rs11038906
rs10160701
rs11819869
rs11038914
rs12573978
rs7127529
rs11038919
rs7481312
rs7125907
rs7484002
rs12292425
rs7122039
rs7109698
rs4319473
rs10838613
rs7926389
rs3136433
rs3136439
rs5898
rs3136500
rs10466477
rs7928445
rs7118097
rs7111760
rs7129622
rs7108147
rs4128315
rs7106323
rs11824327
rs6485700
rs16938534
rs7112060
rs11039015
rs11825434
rs12281784
rs7128102
rs7120113
rs17787930
rs1352307
rs4647709
rs10501321
rs2291119
rs326214
rs326217
rs3816725
rs3729986
rs478294
rs530399
rs540741
rs562664
rs947843
rs1188017
rs10896050
rs3019466
rs719802
rs664409
rs7941030
rs10894267
rs7943757
rs4366492
rs10791097
rs10791098
rs10750450
rs4936120
rs4601795
rs4622274
rs12284487
rs12284540
rs11222358
rs12286234
rs12279359
rs11222359
rs11222360
rs10894272
rs11222362
rs7116068
rs7119425
rs6590515
rs6590517
rs6590518
rs4936121
rs2282579
rs10791101
rs2236711
rs4936123
rs10894273
rs1054869
rs10160281
rs12363140
rs11222369
rs1050078
rs3190331
rs12365680
rs2298566
rs876641
rs948085
rs2155751
rs4457753
rs4436551
rs4264159
rs4456262
rs2155752
rs4459316
rs1893017
rs1893018
rs10791103
rs7106973
rs7107595
rs10894279
rs3751039
rs7925214
rs11222395
rs10750455
rs10736592
rs12790299
rs6590540
rs10894287
rs7106928
rs3910267
rs3910266
rs7111478
rs10466547
rs10894302
rs1433980
rs1433976
rs10894307
rs1865296
rs1118137
rs10894308
rs2187449
rs329648
rs329651
rs329652
rs901035
rs10444323
rs3017968
rs3019643
rs3019644
rs12788924
rs7940245
rs12797910
rs2155296
rs7111841
rs2282608
rs11223955
rs11823283
rs11223970
rs12364470
rs17221259
rs11055880
rs11055883
rs11055887
rs4763378
rs2218452
rs1584121
rs3844202
rs3844203
rs1444704
rs1562131
rs7980479
rs11513968
rs11170435
rs10858862
rs3803128
rs11105298
rs11105299
rs1008764
rs11105302
rs10858881
rs10858890
rs11105309
rs1054807
rs10858894
rs11105310
rs10858896
rs10777186
rs4842662
rs3825330
rs10858906
rs10858909
rs4842664
rs11105325
rs1558732
rs2012464
rs1990662
rs759476
rs7980194
rs6538784
rs4762369
rs2160428
rs1319893
rs3794799
rs2372632
rs7306078
rs7974917
rs7485825
rs6419378
rs7975384
rs2372635
rs2372636
rs2372639
rs4762219
rs7137868
rs7307199
rs7297221
rs2888378
rs10745840
rs10777954
rs2888379
rs3803094
rs3825267
rs7970121
rs4762548
rs2372641
rs2372642
rs7314011
rs7313721
rs7314469
rs10860388
rs2372643
rs4762222
rs6538898
rs4762555
rs10745842
rs4762556
rs10860392
rs4762559
rs7979741
rs2372719
rs2372721
rs7961981
rs7961789
rs7965982
rs2372727
rs7979379
rs6538900
rs6538901
rs2372731
rs7972642
rs17367186
rs10431448
rs2372732
rs6538902
rs10735363
rs1867238
rs10735364
rs591776
rs670104
rs642292
rs638177
rs581717
rs481902
rs651548
rs513022
rs569685
rs2638571
rs2372716
rs2452266
rs12830933
rs2263049
rs2712668
rs1907672
rs2638559
rs2712665
rs2712663
rs2712662
rs2638562
rs2712661
rs2712660
rs2712659
rs7132988
rs2249601
rs2246098
rs4762565
rs7972843
rs2246664
rs2246683
rs2638572
rs1994756
rs1492251
rs2712653
rs2201162
rs2638568
rs972658
rs1552759
rs923725
rs7955142
rs6538907
rs11612454
rs10860413
rs7962002
rs7964688
rs7957699
rs7958099
rs1388744
rs11611415
rs12307325
rs12309017
rs12312038
rs7300118
rs11830344
rs1464321
rs17033633
rs4764949
rs1915110
rs10860977
rs7956476
rs10778228
rs10860978
rs12301542
rs7137989
rs6539066
rs7134630
rs10778231
rs7971321
rs1996749
rs7138383
rs10778232
rs10778236
rs10778237
rs2374052
rs10860989
rs12305336
rs2374053
rs1879621
rs11111537
rs2374054
rs7955455
rs7970531
rs6539070
rs11111539
rs11111540
rs9669355
rs4462440
rs6419385
rs7312908
rs11111541
rs10860990
rs2374060
rs10507164
rs7316140
rs7306825
rs6539071
rs3764002
rs10850380
rs12829374
rs11832936
rs12311063
rs12300649
rs12297035
rs7309141
rs7296679
rs10774599
rs3026445
rs4630352
rs7976889
rs3759384
rs4766492
rs4766497
rs6606689
rs4766500
rs1502337
rs2339524
rs11065706
rs10774603
rs7960552
rs1916334
rs1880030
rs1316787
rs7299842
rs2280573
rs2280574
rs7137049
rs11835818
rs11043307
rs4758690
rs7485447
rs10744335
rs10847689
rs6489244
rs7487292
rs7955575
rs9668430
rs7488857
rs7953704
rs4758685
rs1047796
rs2017594
rs925460
rs12824925
rs2062488
rs868181
rs7974160
rs10161184
rs12372756
rs7975747
rs3817011
rs10846664
rs10846699
rs4758695
rs10773103
rs1532579
rs4758648
rs7959550
rs7970007
rs10744211
rs12812332
rs10846912
rs10744218
rs10846921
rs7301515
rs7964138
rs1473553
rs4356269
rs10998
rs10734924
rs7979863
rs7316149
rs10847227
rs10847242
rs4319547
rs11058868
rs9705654
rs7307735
rs6489156
rs6489158
rs7309390
rs3803005
rs6489159
rs7295397
rs12317176
rs10846579
rs11057394
rs12809125
rs7133378
rs9971695
rs3802999
rs12298484
rs11057396
rs11057397
rs4930724
rs4930726
rs4765219
rs7958691
rs7312404
rs7973683
rs4765127
rs11057408
rs952632
rs11837287
rs7311969
rs7307277
rs11057409
rs7975482
rs12310367
rs12303671
rs7328372
rs9527095
rs1927855
rs7989022
rs7318089
rs1927850
rs7326355
rs7981084
rs7140019
rs9536465
rs9596821
rs9536467
rs9316631
rs17576331
rs7334761
rs998148
rs9527109
rs9569725
rs9563521
rs12583390
rs9316943
rs9597596
rs9569733
rs9591829
rs9569738
rs1113315
rs7981226
rs7324317
rs7996008
rs9563538
rs9537804
rs1370054
rs878674
rs9597616
rs9591842
rs9527715
rs9527716
rs7331969
rs9563548
rs12430866
rs9563551
rs995945
rs11843427
rs17265235
rs9569770
rs9537842
rs9537843
rs9597629
rs1595215
rs9527720
rs9569777
rs1469873
rs17054511
rs4886039
rs4886041
rs9634697
rs9569788
rs9569791
rs9563567
rs9563568
rs9563569
rs7999764
rs9569800
rs9316967
rs4886055
rs12871811
rs1326537
rs1326538
rs9634882
rs7985226
rs12873071
rs11148422
rs2121058
rs8000972
rs12431244
rs9569808
rs7998206
rs9788367
rs9569810
rs11148424
rs12866015
rs9563574
rs9563575
rs11148425
rs895283
rs895282
rs1409524
rs12583517
rs9569815
rs637432
rs9563576
rs9569817
rs12855303
rs1445594
rs7988244
rs9569818
rs9569819
rs11148426
rs12172798
rs3012857
rs12868517
rs9537953
rs3922498
rs9569833
rs9563590
rs9563591
rs9563600
rs9569864
rs1999087
rs9569865
rs7988007
rs1547227
rs7330963
rs9538094
rs4886083
rs9538098
rs9316990
rs9538102
rs4415915
rs7492039
rs9538106
rs4520736
rs9538141
rs4145640
rs9317003
rs9317004
rs4405446
rs4567604
rs9563622
rs9538149
rs17659867
rs9538152
rs1537475
rs9317009
rs1333536
rs9527855
rs12431280
rs9569917
rs9569918
rs12428654
rs1505532
rs1949203
rs8181823
rs1304070
rs12585736
rs1930224
rs1930221
rs1927785
rs2389631
rs7981931
rs7331395
rs7337506
rs1925115
rs9556554
rs9556555
rs9554338
rs1010345
rs12871890
rs7982697
rs12585563
rs12583999
rs4771934
rs4771935
rs9556570
rs7328493
rs927710
rs9556576
rs7989336
rs1925104
rs1536053
rs1886558
rs7146602
rs2273813
rs3783300
rs3783301
rs4981713
rs2333611
rs2333613
rs1191600
rs17115113
rs17115145
rs17115183
rs2239647
rs1051695
rs2057121
rs2300861
rs10145461
rs10133265
rs4261436
rs17522122
rs12879159
rs7146265
rs7145828
rs12885467
rs11623122
rs11623036
rs11623135
rs10147849
rs2143976
rs12894779
rs12896446
rs4898998
rs8022717
rs7160227
rs17094891
rs10484032
rs733559
rs11621025
rs7159126
rs12894992
rs12881444
rs9919907
rs12586312
rs11160114
rs2295702
rs11621859
rs11622939
rs17129021
rs10144144
rs8014875
rs6575325
rs7142270
rs6575330
rs205319
rs1503962
rs12433387
rs10134353
rs2402282
rs7147377
rs1503958
rs4900182
rs1910517
rs10152071
rs10146473
rs10142345
rs1503959
rs4905064
rs1950900
rs2102232
rs6575334
rs10747303
rs1015032
rs6575335
rs8004254
rs1115897
rs10149904
rs6575336
rs10149954
rs4905068
rs1957667
rs10131718
rs9323891
rs1242769
rs1242762
rs1566805
rs1242761
rs2759671
rs10130966
rs12436290
rs4905073
rs3850422
rs2693687
rs2614471
rs1257437
rs3994992
rs4905808
rs4905809
rs4082793
rs10129264
rs10129812
rs10136429
rs7140494
rs11846158
rs7152791
rs2180393
rs7146581
rs7143963
rs4906267
rs2403102
rs8003422
rs7145509
rs12588749
rs8004192
rs941589
rs1131877
rs9324052
rs10149939
rs12588339
rs10148367
rs2273393
rs12588538
rs11160706
rs4906269
rs4906270
rs3783386
rs9671376
rs2224234
rs3759579
rs12879663
rs12879085
rs6575984
rs12896612
rs12898029
rs4906321
rs2065018
rs2065017
rs12885762
rs12892062
rs11623869
rs7152202
rs7158144
rs7158822
rs1028613
rs12885234
rs12894275
rs2065015
rs7155822
rs10141120
rs2273700
rs2273699
rs10459573
rs12185021
rs4906327
rs8012127
rs8015918
rs11625172
rs3783397
rs3783398
rs3742458
rs12896919
rs9671911
rs11622835
rs13987
rs4906330
rs4906331
rs12885786
rs2246490
rs1803283
rs1467561
rs2296487
rs2236281
rs2296484
rs11621037
rs9324063
rs11622552
rs879552
rs942863
rs7154948
rs7693
rs10149249
rs4906356
rs4900590
rs2273175
rs861534
rs3212090
rs3742365
rs722637
rs12891477
rs10438243
rs8015761
rs8008020
rs4144027
rs1390869
rs13313462
rs12593841
rs11857221
rs7175662
rs2173093
rs12708455
rs12594742
rs6494033
rs7170314
rs17236194
rs8033691
rs12913383
rs12591310
rs11858989
rs8035628
rs12595482
rs17302045
rs2899724
rs4776361
rs8026627
rs10468041
rs737226
rs11632574
rs11632776
rs16951001
rs7170299
rs7172298
rs11638507
rs17241403
rs3865018
rs17241808
rs1878699
rs8042567
rs4331293
rs3784692
rs12902804
rs11637445
rs4363822
rs938878
rs3784695
rs12904982
rs3784699
rs17243334
rs10518739
rs997295
rs4776964
rs3784700
rs12914773
rs9302245
rs9302246
rs4776967
rs12905397
rs12593813
rs12050749
rs11635424
rs12592315
rs12592919
rs7177848
rs12708496
rs884202
rs868037
rs7171429
rs6494694
rs16951258
rs11631864
rs4539549
rs4489954
rs3784709
rs17244601
rs3784710
rs3784711
rs3784713
rs12441598
rs4261477
rs4261478
rs8025790
rs8030456
rs2241420
rs3784714
rs3784716
rs4776375
rs1471460
rs16951304
rs2127162
rs2127163
rs4776376
rs1026731
rs1026732
rs13329413
rs3784719
rs2278076
rs1026734
rs1026735
rs4776976
rs4776377
rs4776988
rs3803522
rs7497457
rs478438
rs8027745
rs8032565
rs2247424
rs11639277
rs512943
rs11630240
rs11631651
rs11629605
rs11635686
rs11635682
rs11635910
rs11636411
rs11636462
rs8024056
rs11634550
rs13380104
rs1007365
rs2049176
rs13379776
rs13379886
rs289482
rs11073567
rs1876383
rs551325
rs289478
rs7166757
rs8030544
rs9920385
rs1507115
rs11638950
rs2058527
rs11643370
rs7192057
rs12933766
rs4548895
rs11647753
rs4407079
rs4609871
rs12716972
rs12716973
rs12716974
rs11649612
rs4788196
rs7204797
rs6565173
rs11150577
rs4283241
rs4583255
rs3814883
rs4788204
rs4787488
rs4787489
rs4077410
rs3814881
rs9924686
rs11649149
rs4788209
rs11150580
rs4787491
rs3814880
rs3935873
rs7191849
rs12596543
rs11642612
rs11150581
rs12325539
rs4788212
rs4788213
rs3814878
rs8054507
rs4788215
rs11642740
rs9928448
rs7201518
rs2289292
rs8060511
rs3809624
rs12444415
rs4787493
rs2005219
rs9932466
rs7201780
rs9924308
rs9319584
rs2887799
rs13331817
rs6565176
rs7202714
rs4238961
rs17609347
rs17288954
rs1019959
rs12596243
rs8055161
rs3909532
rs7195847
rs1025065
rs11150463
rs7198608
rs1364245
rs1364246
rs12444105
rs7203484
rs455527
rs12602230
rs4790292
rs9899468
rs1563966
rs2169357
rs1532292
rs1002135
rs7213756
rs11651451
rs8076939
rs6503324
rs4790885
rs2281727
rs11655813
rs1231209
rs1231206
rs9906500
rs143499
rs7217226
rs10852932
rs216217
rs216219
rs216223
rs12943566
rs12938295
rs7213232
rs216183
rs9905529
rs8065650
rs8066372
rs749240
rs216189
rs216190
rs8074850
rs216191
rs403553
rs216206
rs177567
rs216193
rs4523957
rs391300
rs1602914
rs2467301
rs7212681
rs2641231
rs2251155
rs6502860
rs9903367
rs11078559
rs1000940
rs3026109
rs1065482
rs1065483
rs3026115
rs1058381
rs7426
rs2407
rs1806239
rs17635627
rs3026133
rs8066702
rs1806247
rs3026145
rs1806261
rs1806263
rs2189336
rs2189337
rs5862
rs216450
rs4796223
rs4796224
rs2306589
rs17560870
rs2306593
rs8070260
rs8882
rs11263770
rs12601380
rs9906189
rs1962412
rs1800632
rs8078510
rs9910424
rs11650988
rs9897752
rs7207843
rs11650415
rs7208637
rs7224003
rs11150860
rs4075979
rs11658698
rs12602885
rs7215496
rs11150866
rs8071934
rs12946618
rs12937297
rs7503807
rs4890056
rs731452
rs901065
rs9910745
rs12939549
rs9915162
rs8068637
rs12940622
rs12947901
rs8066867
rs8067046
rs9900506
rs12939076
rs12601423
rs11653272
rs4889782
rs12951944
rs12946115
rs12603074
rs957805
rs1064395
rs10401714
rs10407933
rs17216041
rs4808934
rs998732
rs2010506
rs11555053
rs6511027
rs17751061
rs2011503
rs2965190
rs2965195
rs2965201
rs2916070
rs2965185
rs2060274
rs2965184
rs8105642
rs8110250
rs8110171
rs1560687
rs754256
rs4808962
rs11085264
rs17684164
rs16996127
rs7250233
rs4808968
rs4808206
rs11669730
rs8102502
rs1036215
rs8103992
rs7252787
rs7245985
rs8100439
rs11670915
rs3786799
rs2075419
rs11667431
rs12459057
rs12462153
rs17313879
rs11671292
rs11671098
rs17313907
rs11668301
rs11669185
rs11084553
rs3786791
rs4474808
rs10518269
rs17222916
rs16796
rs7250115
rs11667057
rs11666918
rs12460433
rs8112930
rs6510166
rs11666850
rs7253628
rs6510168
rs11667331
rs6417177
rs2232003
rs3764625
rs11670142
rs9304680
rs310618
rs229365
rs2064044
rs365227
rs461016
rs2836757
rs2256553
rs2836759
rs8127087
rs2836932
rs7280375
rs2234543
rs13339986
rs8128102
rs2836961
rs1541102
rs2836964
rs2836974
rs1888488
rs7283516

### Sheet: Table S11
Table S11. Null models for BMI at all timepoints (including the whole dataset; n=381).
	BMI0			BMI3m			BMI12m
	B	SE	P	B	SE	P	B	SE	P
Age	0.10267	0.02112	1.72e-06	0.089217	0.022438	8.58e-05	0.0475249	0.0277138	0.08739
Female	-1.81918	0.40547	9.65e-06	-2.19357	0.431532	6.17e-07	-1.81771	0.535021	0.00077
AP Treatment at t=3m
Clozapine	-	-	-	-1.49659	2.17686	0.49224	0.710245	3.13157	0.82073
Haloperidol	-	-	-	2.04671	0.795481	0.01051	6.04627	1.52861	9.5e-05
Olanzapine	-	-	-	1.88868	0.651327	0.00398	3.51831	1.22127	0.00425
Paliperidone	-	-	-	1.21441	2.18053	0.57794	4.63815	3.23577	0.15277
Quetiapine	-	-	-	1.54277	0.867557	0.07626	3.70079	1.60969	0.02217
Risperidone	-	-	-	1.46783	0.530796	0.006	2.86673	1.0145	0.00503
Ziprasidone	-	-	-	0.211421	0.740519	0.77543	1.68526	1.36321	0.21732
Eskazine Trifluoperazine	-	-	-	-1.95631	3.78118	0.60523	2.36415	4.64863	0.61142
Amisulpride	-	-	-	-	-	-	-	-	-
AP Treatment at t=12m
Clozapine	-	-	-	-	-	-	0.103396	1.85843	0.95567
Haloperidol	-	-	-	-	-	-	-5.60883	1.83068	0.00238
Olanzapine	-	-	-	-	-	-	-2.21385	1.11615	0.04821
Paliperidone	-	-	-	-	-	-	-0.230647	1.99852	0.9082
Quetiapine	-	-	-	-	-	-	-2.81863	1.37358	0.04102
Risperidone	-	-	-	-	-	-	-2.27253	1.05023	0.03125
Ziprasidone	-	-	-	-	-	-	-1.90048	1.55421	0.22235
Eskazine Trifluoperazine	-	-	-	-	-	-	-	-	-
Amisulpride	-	-	-	-	-	-	-6.15817	4.68948	0.1901
CPZ at t=3m	-	-	-	0.001313	0.001449	0.36557	0.0007076	0.0034656	0.83835
CPZ at t=12m	-	-	-				0.0013589	0.0017824	0.44643
SSD Diagnose
Delusional disorder	1.94311	2.60705	0.457	1.77376	2.64953	0.50366	3.87471	4.79998	0.42016
Schizoaffective disorder	2.1764	1.66191	0.191	1.66598	1.68221	0.32271	0.593111	2.0307	0.77043
Schizophreniform disorder	-0.24602	0.43742	0.574	0.243041	0.473889	0.60838	0.0256303	0.589122	0.96533
Brief psychotic disorder	-0.29631	0.62232	0.634	-0.203155	0.692423	0.7694	-0.87461	0.876014	0.31888
Unspecified psychosis	0.26012	0.74429	0.727	1.16854	0.811618	0.15086	0.662451	0.991626	0.50461
Use of antidepressant	-	-	-	0.227926	0.589519	0.69927	0.695942	0.727657	0.33962
adjR2	0.07			0.1			0.06
model P-value	9.278e-06			1.782e-05			0.00983
Significant variables are highlighted in bold.
Aripiprazol and Schizophrenia were used as the reference AP treatment and SSD diagnose, respectively.

### Sheet: Table S12
Table S12. Multiple linear model for BMI increase at 3 months including as predictors: age, gender, initial BMI, antipsychotic treatment and chlorpromazine doses at t=3m.
	Estimate	Std. error	t value	P
Age	-0.038959	0.043106	-0.904	0.366753
Female	-2.07661	0.824626	-2.518	0.012259	*
BMI0	-0.603669	0.101053	-5.974	5.92e-09	***
AP Treatment
Clozapine	3.42902	4.05669	0.845	0.39856
Haloperidol	0.47445	1.49655	0.317	0.75142
Olanzapine	4.32951	1.21561	3.562	0.000422	***
Paliperidone	5.30152	4.05771	1.307	0.19227
Quetiapine	0.056806	1.62301	0.035	0.9721
Risperidone	1.04044	0.99705	1.044	0.297463
Ziprasidone	-3.61141	1.38301	-2.611	0.009426	**
Eskazine Trifluoperazine	-2.9797	7.04	-0.423	0.672292
CPZ	0.003524	0.002696	1.307	0.192117
SSD Diagnose
Delusional disorder	-0.609199	4.93511	-0.123	0.901831
Schizoaffective disorder	-0.373691	3.13698	-0.119	0.905248
Schizophreniform disorder	0.912282	0.881856	1.035	0.301648
Brief psychotic disorder	-0.242394	1.28855	-0.188	0.850901
Unspecified psychosis	1.45093	1.51299	0.959	0.33826
Use of antidepressant	0.044181	1.09743	0.04	0.967911
Model Adjusted R2 = 0.18; and P= 4.24e-11. Signif. codes: ‘***’ P<1e-03; ‘**’ P<0.01; and ‘*’ P<0.05.
Aripiprazol and Schizophrenia were used as the reference AP treatment and SSD diagnose, respectively.

### Sheet: Table S13
Table S13. Multiple linear model for BMI increase at 12 months including as predictors: age, gender, initial BMI, antipsychotic treatment, chlorpromazine doses at t=12m, and SSD diagnose.
	Estimate	Std. error	t value	P
Age	-0.224468	0.071322	-3.147	0.00181	**
Female	-0.408638	1.37091	-0.298	0.76585
BMI0	-0.656097	0.167387	-3.92	0.00011	***
AP Treatment at t=3m
Clozapine	13.4955	7.83891	1.722	0.08616
Haloperidol	3.65672	3.93203	0.93	0.35312
Olanzapine	1.15218	3.10222	0.371	0.71059
Paliperidone	17.1427	8.09511	2.118	0.03501	*
Quetiapine	2.60047	4.06014	0.64	0.52234
Risperidone	2.29773	2.56747	0.895	0.37153
Ziprasidone	-2.01563	3.42713	-0.588	0.55687
Eskazine Trifluoperazine	9.59387	11.6286	0.825	0.41
AP Treatment at t=12m
Clozapine	3.70043	4.65072	0.796	0.42684
Haloperidol	-3.86207	4.65736	-0.829	0.40762
Olanzapine	2.00058	2.83012	0.707	0.48018
Paliperidone	3.89283	5.00181	0.778	0.43701
Quetiapine	-4.51898	3.44916	-1.31	0.19112
Risperidone	-3.92202	2.63773	-1.487	0.13808
Ziprasidone	-2.86597	3.89103	-0.737	0.46196
Amisulpride	-8.45082	11.7547	-0.719	0.47274
CPZ at t=3m	0.002179	0.008669	0.251	0.80171
CPZ at t=12m	0.005257	0.004459	1.179	0.23936
SSD Diagnose
Delusional disorder	7.10147	12.0109	0.591	0.55479
Schizoaffective disorder	-4.17187	5.08821	-0.82	0.41291
Schizophreniform disorder	-0.005653	1.4737	-0.004	0.99694
Brief psychotic disorder	-3.78931	2.19138	-1.729	0.08479
Unspecified psychosis	0.584761	2.48277	0.236	0.81396
Use of antidepressant	2.48716	1.8206	1.366	0.17291
Model Adjusted R2 = 0.17; and P=3.5e-08. Signif. codes: ‘***’ P<0.001; ‘**’ P<0.01; and ‘*’ P<0.05.
Aripiprazol and Schizophrenia were used as the reference AP treatment and SSD diagnose, respectively.

### Sheet: Table S14
Table S14. Multiple linear model for BMI increase at 12 months including as predictors: age, gender, initial BMI, BMI increase at t=3m, and antipsychotic treatment and chlorpromazine doses at t=12m.
	Estimate	Std. error	t value	P
Age	-0.17	0.06	-2.99	0.0029	**
Female	1.43	1.15	1.25	0.21
BMI increase at t=3m	0.89	0.08	11.69	<2e-16	***
Initial BMI	-0.13	0.14	-0.67	0.91
AP Treatment
Clozapine	8.17	3.1	2.63	0.0088	**
Haloperidol	-0.13	2.46	-0.06	0.96
Olanzapina	1.84	1.54	1.19	0.23
Paliperidona	7.21	3.11	2.32	0.02	*
Quetiapina	-2.7	1.98	-1.37	0.17
Risperidona	-1.88	1.4	-1.34	0.18
Ziprasidona	-2.61	2.25	-1.16	0.24
Amisulpride	-7.14	9.22	-0.78	0.44
CPZ	0.001	0.0036	0.28	0.77
Model Adjusted R2 = 0.42; and P<2.2e-16. Signif. codes: ‘***’ P<0.001; ‘**’ P<0.01; and ‘*’ P<0.05.
Aripiprazol was used as the reference antipsychotic treatment in the model.
